# Continued T12 transmission and shared antibiotic resistance during 2018-2023 *Vibrio cholerae* outbreaks in Cameroon

**DOI:** 10.1101/2024.08.26.24303680

**Authors:** Sen Claudine Henriette Ngomtcho, Blaise Mboringong Akenji, Roland Ndip, Andrew S Azman, Yanick Carolle Tayimetha, Etienne Guenou, Sylvain Engamba, Marie Claire Assoumou Okomo, Justin Lessler, Shirlee Wohl

**Author notes:** Correspondence (S.W.), (S.C.H.N.).

## Abstract

Seventh pandemic *Vibrio cholerae* was first identified in Cameroon in 1971, causing several sporadic disease clusters with few cases. More recent years have seen larger cholera outbreaks, but the mechanism behind these periodic outbreaks is poorly understood, and it is unclear the degree to which antibiotic resistant strains contribute to disease burden and spread. We used whole genome sequencing to characterize 14 *V. cholerae* isolates from the 2020 and 2021-2023 cholera epidemics in Cameroon. All these isolates belonged to the T12 lineage, and most showed the same antimicrobial resistance (AMR) pattern regardless of year. This suggests that cholera outbreaks in Cameroon are, at least in part, a continuation of the outbreaks previously reported in 2018 and as far back as 2012. This finding has important implications for cholera management since it suggests the ongoing presence of pathogenic cholera even in years with few reported cases. Similarly, the AMR results suggest the need for new treatment approaches, as resistance to many common antibiotics was found even within our limited sample set. As such, whole genome sequencing should be implemented in low-income countries such as Cameroon to improve disease surveillance and to detect and predict pathogen antibiotic resistance profiles.

## Supplementary Data 3 for "Continued T12 transmission and shared antibiotic resistance during 2018-2023 *Vibrio cholerae* outbreaks in Cameroon"

### Sheet: Sheet1
taxa	year	continent	ISO3	te	accession	ref
5174_7_5	1957	Asia	IDN		ERR025382	Mutreja et al. Nature 2011
CNRVC930060_CGATGT_L002	1961	Asia	PHL		ERR1879564	Weill et al. Science 2017
CNRVC930061_TGACCA_L002	1961	Asia	CHN		ERR1879565	Weill et al. Science 2017
ERR576971	1961	Asia	CHN		ERR576971	Didelot et al. PLoS Genetics 2015
ERR576972	1961	Asia	CHN		ERR576972	Didelot et al. PLoS Genetics 2015
ERR576981	1961	Asia	IDN		ERR576981	Didelot et al. PLoS Genetics 2015
ERR576982	1961	Asia	IDN		ERR576982	Didelot et al. PLoS Genetics 2015
ERR576983	1961	Asia	IDN		ERR576983	Didelot et al. PLoS Genetics 2015
ERR579057	1961	Asia	CHN		ERR579057	Didelot et al. PLoS Genetics 2015
ERR579058	1961	Asia	CHN		ERR579058	Didelot et al. PLoS Genetics 2015
ERR579059	1961	Asia	CHN		ERR579059	Didelot et al. PLoS Genetics 2015
ERR579060	1961	Asia	CHN		ERR579060	Didelot et al. PLoS Genetics 2015
CNRVC930036_TCGGCA_L001	1962	Asia	IND		ERR1879562	Weill et al. Science 2017
CNRVC960976_CACGAT_L002	1962	Oceania	PNG		ERR1879629	Weill et al. Science 2017
ERR579055	1962	Asia	CHN		ERR579055	Didelot et al. PLoS Genetics 2015
ERR579066	1962	Asia	CHN		ERR579066	Didelot et al. PLoS Genetics 2015
CNRVC930067_GCCAAT_L002	1963	Asia	KHM		ERR1879567	Weill et al. Science 2017
CNRVC940044_ACTTGA_L002	1963	Asia	PHL		ERR1879573	Weill et al. Science 2017
CNRVC961077exCNRVC961090_TCGAAG_L001	1963	Asia	THA		ERR1879633	Weill et al. Science 2017
ERR576980	1963	Asia	CHN		ERR576980	Didelot et al. PLoS Genetics 2015
CNRVC930066_ACAGTG_L002	1964	Asia	IND		ERR1879566	Weill et al. Science 2017
CNRVC961005_CACTCA_L002	1964	Asia	PAK		ERR1879630	Weill et al. Science 2017
CNRVC961129_CAGGCG_L002	1964	Asia	VNM		ERR1879634	Weill et al. Science 2017
ERR576979	1964	Asia	CHN		ERR576979	Didelot et al. PLoS Genetics 2015
ERR579054	1964	Asia	CHN		ERR579054	Didelot et al. PLoS Genetics 2015
ERR579063	1964	Asia	CHN		ERR579063	Didelot et al. PLoS Genetics 2015
960871_S20	1965	Asia	IRN		ERR1879606	Weill et al. Science 2017
960872_S21	1965	Asia	IRN		ERR1879607	Weill et al. Science 2017
CNRVC930076_CAGATC_L002	1965	Asia	IRN		ERR1879568	Weill et al. Science 2017
CNRVC960799_GTGAAA_L001	1965	Asia	IRN		ERR1879603	Weill et al. Science 2017
CNRVC960800_GGCTAC_L001	1965	Asia	IRN		ERR1879604	Weill et al. Science 2017
CNRVC960842_AGTCAA_L001	1965	Asia	IRN		ERR1879605	Weill et al. Science 2017
ERR579053	1965	Asia	CHN		ERR579053	Didelot et al. PLoS Genetics 2015
16244_6_40	1966	Africa	EGY	sporadic/local outbreak	ERR976397	Weill et al. Science 2017
960778_S19	1966	Asia	IRQ		ERR1879602	Weill et al. Science 2017
CNRVC950161_GTAGAG_L002	1966	Asia	VNM		ERR1879581	Weill et al. Science 2017
CNRVC960768_TAGCTT_L001	1966	Asia	IRQ		ERR1879601	Weill et al. Science 2017
ERR579056	1966	Asia	CHN		ERR579056	Didelot et al. PLoS Genetics 2015
CNRVC950165_GTCCGC_L002	1968	Asia	VNM		ERR1879582	Weill et al. Science 2017
CNRVC950172_GTGAAA_L002	1969	Asia	VNM		ERR1879583	Weill et al. Science 2017
ERR579052	1969	Asia	CHN		ERR579052	Didelot et al. PLoS Genetics 2015
150131_S8	1970	Europe	UKR	sporadic/local outbreak	ERR1878613	Weill et al. Science 2017
16244_6_41	1970	Africa	SLE	T1	ERR976398	Weill et al. Science 2017
16244_6_42	1970	Africa	ETH	T3	ERR976399	Weill et al. Science 2017
16244_6_43	1970	Africa	CMR	T1	ERR976400	Weill et al. Science 2017
16244_6_45	1970	Africa	MLI	T1	ERR976402	Weill et al. Science 2017
16244_6_46	1970	Africa	GIN	T1	ERR976403	Weill et al. Science 2017
16244_6_63	1970	Africa	CMR	T1	ERR976420	Weill et al. Science 2017
16244_6_64	1970	Africa	CMR	T1	ERR976421	Weill et al. Science 2017
16244_6_65	1970	Africa	CMR	T1	ERR976422	Weill et al. Science 2017
16244_6_66	1970	Africa	CMR	T1	ERR976423	Weill et al. Science 2017
16244_6_67	1970	Africa	CMR	T1	ERR976424	Weill et al. Science 2017
16244_6_71	1970	Africa	CIV	T1	ERR976428	Weill et al. Science 2017
16244_6_74	1970	Africa	NGA	T1	ERR976431	Weill et al. Science 2017
16244_6_75	1970	Africa	NGA	T1	ERR976432	Weill et al. Science 2017
16244_7_12	1970	Africa	ETH	T3	ERR976463	Weill et al. Science 2017
16244_7_13	1970	Africa	GHA	T1	ERR976464	Weill et al. Science 2017
16244_7_14	1970	Africa	GHA	T1	ERR976465	Weill et al. Science 2017
16244_7_15	1970	Africa	GIN	T1	ERR976466	Weill et al. Science 2017
16244_7_16	1970	Africa	GIN	T1	ERR976467	Weill et al. Science 2017
16244_7_17	1970	Africa	LBR	T1	ERR976468	Weill et al. Science 2017
16244_7_18	1970	Africa	LBR	T1	ERR976469	Weill et al. Science 2017
16244_7_19	1970	Africa	LBY	T1	ERR976470	Weill et al. Science 2017
16244_7_20	1970	Africa	LBY	T1	ERR976471	Weill et al. Science 2017
16244_7_21	1970	Africa	MLI	T1	ERR976472	Weill et al. Science 2017
16244_7_22	1970	Africa	NER	T1	ERR976473	Weill et al. Science 2017
16244_7_23	1970	Africa	NER	T1	ERR976474	Weill et al. Science 2017
16244_7_24	1970	Africa	SLE	T1	ERR976475	Weill et al. Science 2017
16244_7_5	1970	Africa	AGO	T1	ERR976456	Weill et al. Science 2017
16244_7_6	1970	Africa	AGO	T1	ERR976457	Weill et al. Science 2017
16244_7_7	1970	Africa	CIV	T1	ERR976458	Weill et al. Science 2017
16244_7_8	1970	Africa	BEN	T1	ERR976459	Weill et al. Science 2017
16244_7_9	1970	Africa	BEN	T1	ERR976460	Weill et al. Science 2017
6353_7_17	1970	Asia	ISR		ERR042745	Weill et al. Science 2017
6353_7_20	1970	Asia	ISR		ERR042748	Weill et al. Science 2017
6353_7_21	1970	Asia	ISR		ERR042749	Weill et al. Science 2017
930030_S3	1970	Europe	SVK	sporadic/local outbreak	ERR1879560	Weill et al. Science 2017
930033_S15	1970	Asia	ISR		ERR1879561	Weill et al. Science 2017
930044_S17	1970	Asia	LBN		ERR1879563	Weill et al. Science 2017
960891_S16	1970	Asia	ISR		ERR1879624	Weill et al. Science 2017
960918_S18	1970	Asia	JOR		ERR1879627	Weill et al. Science 2017
961017_S1	1970	Europe	SVK	sporadic/local outbreak	ERR1879631	Weill et al. Science 2017
961018_S2	1970	Europe	SVK	sporadic/local outbreak	ERR1879632	Weill et al. Science 2017
CNRVC930079_TCGAAG_L002	1970	Europe	FRA	sporadic/local outbreak	ERR1879569	Weill et al. Science 2017
CNRVC960899_CAACTA_L002	1970	Asia	ISR		ERR1879625	Weill et al. Science 2017
CNRVC960911_AGTTCC_L001	1970	Asia	ISR		ERR1879626	Weill et al. Science 2017
CNRVC960922_CACCGG_L002	1970	Asia	LBN		ERR1879628	Weill et al. Science 2017
16244_6_44	1971	Africa	TCD	T1	ERR976401	Weill et al. Science 2017
16244_6_72	1971	Africa	GHA	T1	ERR976429	Weill et al. Science 2017
16244_6_73	1971	Africa	GHA	T1	ERR976430	Weill et al. Science 2017
16244_6_79	1971	Africa	SEN	T1	ERR976436	Weill et al. Science 2017
16244_7_3	1971	Africa	TUN	T1	ERR976454	Weill et al. Science 2017
16244_7_4	1971	Africa	TUN	T1	ERR976455	Weill et al. Science 2017
16244_7_54	1971	Europe	PRT	sporadic/local outbreak	ERR976505	Weill et al. Science 2017
16244_7_55	1971	Europe	PRT	sporadic/local outbreak	ERR976506	Weill et al. Science 2017
16244_7_56	1971	Europe	PRT	sporadic/local outbreak	ERR976507	Weill et al. Science 2017
5174_7_8	1971	Asia	BGD		ERR025385	Mutreja et al. Nature 2011
CNRVC930029_TCGAAG_L001	1971	Asia	MMR		ERR1879559	Weill et al. Science 2017
RKI-ZBS2-CH8_CTCAGA_L002	1971	Europe	ESP	sporadic/local outbreak	ERR1880796	Weill et al. Science 2017
16244_6_58	1972	Africa	TCD	T1	ERR976415	Weill et al. Science 2017
16244_6_59	1972	Africa	TCD	T1	ERR976416	Weill et al. Science 2017
16244_6_78	1972	Africa	SEN	T1	ERR976435	Weill et al. Science 2017
16244_6_82	1972	Africa	TCD	T1	ERR976439	Weill et al. Science 2017
16244_6_89	1972	Africa	MAR	T1	ERR976446	Weill et al. Science 2017
16244_6_90	1972	Africa	MAR	T1	ERR976447	Weill et al. Science 2017
16244_6_91	1972	Africa	MAR	T1	ERR976448	Weill et al. Science 2017
16244_6_92	1972	Africa	MAR	T1	ERR976449	Weill et al. Science 2017
16244_6_93	1972	Africa	MAR	T1	ERR976450	Weill et al. Science 2017
CNRVC950641_GTCCGC_L001	1972	Asia	MMR		ERR1879587	Weill et al. Science 2017
RKI-ZBS2-CH19_GCGCTA_L002	1972	Africa	AGO	T1	ERR1880793	Weill et al. Science 2017
16244_6_68	1973	Africa	CIV	T1	ERR976425	Weill et al. Science 2017
16244_6_69	1973	Africa	CIV	T1	ERR976426	Weill et al. Science 2017
16244_6_70	1973	Africa	CIV	T1	ERR976427	Weill et al. Science 2017
16244_6_76	1973	Africa	SEN	T1	ERR976433	Weill et al. Science 2017
4075_3_11	1973	Asia	IND		ERR018186	Mutreja et al. Nature 2011
5174_7_3	1973				ERR025380	Mutreja et al. Nature 2011
CNRVC150228_CACGAT_L001	1973	Africa	TUN	T1	ERR1879436	Weill et al. Science 2017
CNRVC150244_CTCAGA_L001	1973	Europe	ITA	sporadic/local outbreak	ERR1879541	Weill et al. Science 2017
CNRVC950100_CCGTCC_L002	1973	Asia	MYS		ERR1879580	Weill et al. Science 2017
CNRVC950218_GTGGCC_L002	1973	Asia	PHL		ERR1879584	Weill et al. Science 2017
ERR579051	1973	Asia	CHN		ERR579051	Didelot et al. PLoS Genetics 2015
150132_S9	1974	Europe	UKR		ERR1878614	Weill et al. Science 2017
16244_6_56	1974	Africa	DZA	T1	ERR976413	Weill et al. Science 2017
16244_6_61	1974	Africa	BFA	T1	ERR976418	Weill et al. Science 2017
16244_6_62	1974	Africa	BFA	T1	ERR976419	Weill et al. Science 2017
16244_6_77	1974	Africa	SEN	T1	ERR976434	Weill et al. Science 2017
16244_6_80	1974	Africa	TCD	T1	ERR976437	Weill et al. Science 2017
16244_6_81	1974	Africa	TCD	T1	ERR976438	Weill et al. Science 2017
16244_6_83	1974	Africa	TCD	T1	ERR976440	Weill et al. Science 2017
16244_6_84	1974	Africa	TUN	T1	ERR976441	Weill et al. Science 2017
16244_6_85	1974	Africa	BFA	T1	ERR976442	Weill et al. Science 2017
16244_6_86	1974	Africa	BFA	T1	ERR976443	Weill et al. Science 2017
16244_6_87	1974	Africa	DZA	T1	ERR976444	Weill et al. Science 2017
16244_6_88	1974	Africa	MAR	T1	ERR976445	Weill et al. Science 2017
16244_7_57	1974	Europe	PRT	sporadic/local outbreak	ERR976508	Weill et al. Science 2017
16244_7_59	1974	Europe	PRT	sporadic/local outbreak	ERR976510	Weill et al. Science 2017
CNRVC950250_GTTTCG_L002	1974	Europe	ITA	sporadic/local outbreak	ERR1879585	Weill et al. Science 2017
CNRVC950340_CGTACG_L002	1974	Africa	SEN	T1	ERR1879586	Weill et al. Science 2017
ERR579050	1974	Asia	CHN		ERR579050	Didelot et al. PLoS Genetics 2015
16244_6_49	1975	Africa	DZA	T1	ERR976406	Weill et al. Science 2017
16244_6_94	1975	Africa	COM	T1	ERR976451	Weill et al. Science 2017
16244_7_1	1975	Africa	COM	T1	ERR976452	Weill et al. Science 2017
16244_7_2	1975	Africa	COM	T1	ERR976453	Weill et al. Science 2017
THSTI_GP106bis	1975	Europe	DEU	sporadic/local outbreak	ERR1880815	Weill et al. Science 2017
Vibrio_cholerae_O1_biovar_eltor_str_N16961_v2	1975	Asia	BGD		AE003852/AE003853	Heidelberg et al. Nature 2000
CNRVC150216_GTGAAA_L001	1976	Asia	TUR		ERR1879390	Weill et al. Science 2017
5174_7_7	1977	Asia	IND		ERR025384	Mutreja et al. Nature 2011
ERR579049	1977	Asia	CHN		ERR579049	Didelot et al. PLoS Genetics 2015
4075_3_6	1978	Asia	BHR		ERR018192	Mutreja et al. Nature 2011
4075_3_7	1978	Asia	MYS		ERR018193	Mutreja et al. Nature 2011
ERR577143	1978	Asia	CHN		ERR577143	Didelot et al. PLoS Genetics 2015
ERR579074	1978	Asia	CHN		ERR579074	Didelot et al. PLoS Genetics 2015
ERR579087	1978	Asia	CHN		ERR579087	Didelot et al. PLoS Genetics 2015
4075_3_2	1979	Asia	IND		ERR018188	Mutreja et al. Nature 2011
5174_7_6	1979	Asia	BGD		ERR025383	Mutreja et al. Nature 2011
5174_7_9	1979	Asia	BGD		ERR025386	Mutreja et al. Nature 2011
ERR577142	1979	Asia	CHN		ERR577142	Didelot et al. PLoS Genetics 2015
ERR579062	1979	Asia	CHN		ERR579062	Didelot et al. PLoS Genetics 2015
ERR579083	1979	Asia	CHN		ERR579083	Didelot et al. PLoS Genetics 2015
4075_3_3	1980	Asia	IND		ERR018189	Mutreja et al. Nature 2011
ERR577141	1980	Asia	CHN		ERR577141	Didelot et al. PLoS Genetics 2015
ERR579072	1980	Asia	CHN		ERR579072	Didelot et al. PLoS Genetics 2015
NICD_69147	1980	Africa	ZAF	T1	ERR1880786	Weill et al. Science 2017
NICD_69173	1980	Africa	ZAF	T1	ERR1880791	Weill et al. Science 2017
NICD_69175	1980	Africa	ZAF	T1	ERR1880792	Weill et al. Science 2017
RKI-ZBS2-CH99_TAATCG_L002	1980	Asia	TUR		ERR1880797	Weill et al. Science 2017
THSTI_GP160bis	1980	Asia	IND		ERR1880816	Weill et al. Science 2017
CNRVC150214_GTAGAG_L001	1981	Europe	ROU		ERR1879388	Weill et al. Science 2017
CNRVC150229_CACTCA_L001	1981	Africa	TUN	T1	ERR1879437	Weill et al. Science 2017
CNRVC930174_CTTGTA_L002	1981	Asia	LKA		ERR1879571	Weill et al. Science 2017
ERR577140	1981	Asia	CHN		ERR577140	Didelot et al. PLoS Genetics 2015
ERR579065	1981	Asia	CHN		ERR579065	Didelot et al. PLoS Genetics 2015
16244_6_50	1982	Africa	DZA	T1	ERR976407	Weill et al. Science 2017
16244_6_51	1982	Africa	DZA	T1	ERR976408	Weill et al. Science 2017
CNRVC150217_GTGGCC_L001	1982	Africa		T1	ERR1879391	Weill et al. Science 2017
ERR577139	1982	Asia	CHN		ERR577139	Didelot et al. PLoS Genetics 2015
16244_6_48	1983	Africa	DZA	T1	ERR976405	Weill et al. Science 2017
CNRVC920171_TACAGC_L001	1983	Asia	VNM		ERR1879551	Weill et al. Science 2017
ERR576995	1983	Asia	CHN		ERR576995	Didelot et al. PLoS Genetics 2015
ERR576996	1983	Asia	CHN		ERR576996	Didelot et al. PLoS Genetics 2015
16244_6_53	1984	Africa	COD	T5	ERR976410	Weill et al. Science 2017
16244_6_54	1984	Africa	CIV	T1	ERR976411	Weill et al. Science 2017
16244_7_28	1984	Africa	BFA	T1	ERR976479	Weill et al. Science 2017
16244_7_29	1984	Africa	MLI	T1	ERR976480	Weill et al. Science 2017
16244_7_34	1984	Africa	BFA	T1	ERR976485	Weill et al. Science 2017
16244_7_35	1984	Africa	BFA	T1	ERR976486	Weill et al. Science 2017
ERR576988	1984	Asia	CHN		ERR576988	Didelot et al. PLoS Genetics 2015
ERR579088	1984	Asia	CHN		ERR579088	Didelot et al. PLoS Genetics 2015
16244_7_27	1985	Africa	DJI	T4	ERR976478	Weill et al. Science 2017
16244_7_30	1985	Africa	MLI	T1	ERR976481	Weill et al. Science 2017
16244_7_31	1985	Africa	DJI	T4	ERR976482	Weill et al. Science 2017
16244_7_32	1985	Africa	BEN	T1	ERR976483	Weill et al. Science 2017
16244_7_36	1985	Africa	COD	T5	ERR976487	Weill et al. Science 2017
CNRVC150218_GTTTCG_L001	1985	Africa	ETH	T4	ERR1879392	Weill et al. Science 2017
CNRVC150234_CATTTT_L001	1985	Africa	SOM	T4	ERR1879536	Weill et al. Science 2017
CNRVC150236_CCAACA_L001	1985	Africa	SOM	T5	ERR1879537	Weill et al. Science 2017
ERR579919	1985	Asia	CHN		ERR579919	Didelot et al. PLoS Genetics 2015
RC9	1985	Africa	KEN	T5	ACHX00000000	Chun et al. PNAS 2009
16244_6_52	1986	Africa	DZA	T7	ERR976409	Weill et al. Science 2017
16244_6_55	1986	Africa	DZA	T7	ERR976412	Weill et al. Science 2017
16244_7_26	1986	Africa	SLE	T7	ERR976477	Weill et al. Science 2017
ERR576978	1986	Africa	MRT	T1	ERR576978	Didelot et al. PLoS Genetics 2015
ERR579067	1986	Asia	CHN		ERR579067	Didelot et al. PLoS Genetics 2015
16244_6_38	1987	Africa	DZA	T7	ERR976395	Weill et al. Science 2017
4056_8_3	1987	Asia	BGD		ERR018176	Mutreja et al. Nature 2011
4056_8_4	1987	Asia	BGD		ERR018177	Mutreja et al. Nature 2011
CNRVC150222_ACTGAT_L001	1987	Europe	ROU		ERR1879431	Weill et al. Science 2017
ERR579064	1987	Asia	CHN		ERR579064	Didelot et al. PLoS Genetics 2015
16244_6_47	1988	Africa	COD	T5	ERR976404	Weill et al. Science 2017
16244_6_57	1988	Africa	RWA	T5	ERR976414	Weill et al. Science 2017
16244_7_33	1988	Africa	COD	T5	ERR976484	Weill et al. Science 2017
16244_7_47	1988	Africa	AGO	T1	ERR976498	Weill et al. Science 2017
16244_7_48	1988	Africa	AGO	T1	ERR976499	Weill et al. Science 2017
16244_7_49	1988	Africa	AGO	T1	ERR976500	Weill et al. Science 2017
16244_7_50	1988	Africa	AGO	T1	ERR976501	Weill et al. Science 2017
16244_7_51	1988	Africa	AGO	T1	ERR976502	Weill et al. Science 2017
16244_7_52	1988	Africa	AGO	T1	ERR976503	Weill et al. Science 2017
16244_7_60	1988	Africa	CIV	T1	ERR976511	Weill et al. Science 2017
16244_7_61	1988	Africa	CIV	T1	ERR976512	Weill et al. Science 2017
CNRVC150210_AGTCAA_L001	1988	Africa	CIV	T1	ERR1879384	Weill et al. Science 2017
CNRVC150227_CACCGG_L001	1988	Africa	CIV	T1	ERR1879435	Weill et al. Science 2017
CNRVC150231_CATGGC_L001	1988	Africa	CIV	T1	ERR1879535	Weill et al. Science 2017
CNRVC150245_GCGCTA_L001	1988	Africa	CIV	T1	ERR1879542	Weill et al. Science 2017
ERR576987	1988	Asia	CHN		ERR576987	Didelot et al. PLoS Genetics 2015
ERR579061	1988	Asia	CHN		ERR579061	Didelot et al. PLoS Genetics 2015
16244_6_37	1989	Africa	MWI	T1	ERR976394	Weill et al. Science 2017
4056_2_6	1989	Asia	IND		ERR018127	Mutreja et al. Nature 2011
4056_6_6	1989	Asia	IND		ERR018153	Mutreja et al. Nature 2011
4056_6_7	1989	Asia	IND		ERR018154	Mutreja et al. Nature 2011
4056_7_9	1989	Asia	VNM		ERR018169	Mutreja et al. Nature 2011
4056_8_1	1989	Asia	VNM		ERR018171	Mutreja et al. Nature 2011
5174_7_4	1989	Africa	AGO	T1	ERR025381	Mutreja et al. Nature 2011
CNRVC920176_ATCACG_L001	1989	Africa	STP	T1	ERR1879552	Weill et al. Science 2017
ERR579070	1989	Asia	CHN		ERR579070	Didelot et al. PLoS Genetics 2015
Sao_Tome_21_TGACCA_L001_rep	1989	Africa	STP	T1	ERR1880798	Weill et al. Science 2017
THSTI_V12	1989	Asia	IND		ERR1880838	Weill et al. Science 2017
THSTI_V8	1989	Asia	IND		ERR1880842	Weill et al. Science 2017
150133_S10	1990	Europe	RUS		ERR1878615	Weill et al. Science 2017
150134_S11	1990	Europe	RUS		ERR1878616	Weill et al. Science 2017
16244_6_34	1990	Africa	AGO	T1	ERR976391	Weill et al. Science 2017
16244_6_35	1990	Africa	MWI	T1	ERR976392	Weill et al. Science 2017
16244_6_36	1990	Africa	MWI	T1	ERR976393	Weill et al. Science 2017
16244_6_39	1990	Africa	AGO	T1	ERR976396	Weill et al. Science 2017
16244_7_25	1990	Africa	DZA	T7	ERR976476	Weill et al. Science 2017
4056_2_5	1990	Asia	IND		ERR018126	Mutreja et al. Nature 2011
4056_6_11	1990				ERR018147	Mutreja et al. Nature 2011
CNRVC150224_ATTCCT_L001	1990	Europe	ROU		ERR1879433	Weill et al. Science 2017
CNRVC900108_ACAGTG_L001	1990	Africa	GIN	T7	ERR1879546	Weill et al. Science 2017
CNRVC900125_GCCAAT_L001	1990	Africa	MOZ	T1	ERR1879547	Weill et al. Science 2017
ERR576970	1990	Asia	THA		ERR576970	Didelot et al. PLoS Genetics 2015
ERR579082	1990	Asia	CHN		ERR579082	Didelot et al. PLoS Genetics 2015
THSTI_V108	1990	Asia	IND		ERR1880837	Weill et al. Science 2017
THSTI_V149	1990	Asia	IND		ERR1880839	Weill et al. Science 2017
16244_7_37	1991	America	BOL	T2	ERR976488	Domman et al. Science 2017
16244_7_38	1991	America	BRA	T2	ERR976489	Domman et al. Science 2017
16244_7_41	1991	America	BRA	T2	ERR976492	Domman et al. Science 2017
16244_7_46	1991	America	BOL	T2	ERR976497	Domman et al. Science 2017
16244_7_62	1991	Africa	BEN	T7	ERR976513	Weill et al. Science 2017
16244_7_63	1991	Africa	BEN	T7	ERR976514	Weill et al. Science 2017
16244_7_64	1991	Africa	BEN	T7	ERR976515	Weill et al. Science 2017
16244_7_65	1991	Africa	NER	T7	ERR976516	Weill et al. Science 2017
16244_7_66	1991	Africa	MAR	T7	ERR976517	Weill et al. Science 2017
16244_7_67	1991	Africa	MAR	T7	ERR976518	Weill et al. Science 2017
16244_7_68	1991	Africa	CIV	T7	ERR976519	Weill et al. Science 2017
16244_7_69	1991	Africa	MAR	T7	ERR976520	Weill et al. Science 2017
16244_7_70	1991	Africa	COD	T5	ERR976521	Weill et al. Science 2017
3002_8_5	1991	Asia	BGD		ERR019883	Mutreja et al. Nature 2011
4056_2_12	1991	Asia	BGD		ERR018122	Mutreja et al. Nature 2011
4056_2_4	1991	Asia	IND		ERR018125	Mutreja et al. Nature 2011
4056_6_3	1991	Africa	MOZ	T1	ERR018150	Mutreja et al. Nature 2011
4056_6_4	1991	Africa	MOZ	T1	ERR018151	Mutreja et al. Nature 2011
4056_6_5	1991	Africa	MOZ	T1	ERR018152	Mutreja et al. Nature 2011
4056_7_10	1991	America	MEX	T2	ERR018159	Mutreja et al. Nature 2011
4056_7_12	1991	America	MEX	T2	ERR018161	Mutreja et al. Nature 2011
5174_7_10	1991	America	PER	T2	ERR025378	Mutreja et al. Nature 2011
5174_8_1	1991	America	PER	T2	ERR025388	Mutreja et al. Nature 2011
5174_8_2	1991	America	PER	T2	ERR025389	Mutreja et al. Nature 2011
5174_8_3	1991	America	PER	T2	ERR025390	Mutreja et al. Nature 2011
5174_8_9	1991	Asia	BGD		ERR025396	Mutreja et al. Nature 2011
6437_7_2	1991	America	MEX		ERR044779	Domman et al. Science 2017
6437_7_4	1991	America	MEX		ERR044781	Domman et al. Science 2017
CNRVC150221_GGTAGC_L001	1991	Europe	ROU		ERR1879430	Weill et al. Science 2017
CNRVC910040_CAGATC_L001	1991	Asia	KHM		ERR1879548	Weill et al. Science 2017
CNRVC910164_CTTGTA_L001	1991	Asia	TUR		ERR1879549	Weill et al. Science 2017
CNRVC910416_TAATCG_L001	1991	Asia			ERR1879550	Weill et al. Science 2017
CNRVC940047_GATCAG_L002	1991	Europe	ROU		ERR1879574	Weill et al. Science 2017
ERR576950	1991	America	CHL	T2	ERR576950	Didelot et al. PLoS Genetics 2015
ERR576973	1991	America	PER	T2	ERR576973	Didelot et al. PLoS Genetics 2015
ERR579081	1991	Asia	CHN		ERR579081	Didelot et al. PLoS Genetics 2015
ERR580006	1991	America	PER	T2	ERR580006	Didelot et al. PLoS Genetics 2015
THSTI_V156	1991	Asia	IND		ERR1880840	Weill et al. Science 2017
THSTI_V157	1991	Asia	IND		ERR1880841	Weill et al. Science 2017
16244_7_42	1992	America	BRA	T2	ERR976493	Domman et al. Science 2017
16244_7_43	1992	America	BOL	T2	ERR976494	Domman et al. Science 2017
16244_7_44	1992	America	BOL	T2	ERR976495	Domman et al. Science 2017
16244_7_45	1992	America	BOL	T2	ERR976496	Domman et al. Science 2017
16244_7_71	1992	Africa	AGO	T1	ERR976522	Weill et al. Science 2017
16244_7_72	1992	Africa	MWI	T1	ERR976523	Weill et al. Science 2017
16244_7_73	1992	Africa	COD	T5	ERR976524	Weill et al. Science 2017
4056_2_3	1992	Asia	IND		ERR018124	Mutreja et al. Nature 2011
4056_6_10	1992	America	COL	T2	ERR018146	Mutreja et al. Nature 2011
4056_6_12	1992	America	COL	T2	ERR018148	Mutreja et al. Nature 2011
4056_6_2	1992	America	COL	T2	ERR018149	Mutreja et al. Nature 2011
4056_6_9	1992	America	COL	T2	ERR018156	Mutreja et al. Nature 2011
4056_7_1	1992	America	ARG	T2	ERR018158	Mutreja et al. Nature 2011
4056_7_11	1992	America	BOL	T2	ERR018160	Mutreja et al. Nature 2011
4056_7_7	1992	America	ARG	T2	ERR018167	Mutreja et al. Nature 2011
4056_7_8	1992	America	ARG	T2	ERR018168	Mutreja et al. Nature 2011
4075_3_9	1992	Asia	IND		ERR018195	Mutreja et al. Nature 2011
6353_8_3	1992	America	MEX		ERR042754	Domman et al. Science 2017
6437_7_6	1992	America	MEX		ERR044783	Domman et al. Science 2017
CDCC8178_rep	1992	Africa	MOZ	T1	ERR1877616	Weill et al. Science 2017
CDCC8465_rep	1992	Africa	BDI	T5	ERR1877617	Weill et al. Science 2017
CDCC8466_rep	1992	Africa	BDI	T5	ERR1877618	Weill et al. Science 2017
CDCC8798_rep	1992	Africa	UGA	T1	ERR1877619	Weill et al. Science 2017
CDCC8799_rep	1992	Africa	UGA	T1	ERR1877636	Weill et al. Science 2017
CNRVC150220_GAGTGG_L001	1992	Asia	PAK		ERR1879429	Weill et al. Science 2017
CNRVC930003_TCATTC_L001	1992	Asia	IND		ERR1879553	Weill et al. Science 2017
ERR579080	1992	Asia	CHN		ERR579080	Didelot et al. PLoS Genetics 2015
MO10	1992	Asia	IND		AAKF03000000	Chun et al. PNAS 2009
THSTI_VC4	1992	Asia	IND		ERR1880843	Weill et al. Science 2017
THSTI_VC63	1992	Asia	IND		ERR1880844	Weill et al. Science 2017
16244_7_74	1993	Africa	COD	T5	ERR976525	Weill et al. Science 2017
16244_7_75	1993	Africa	COD	T5	ERR976526	Weill et al. Science 2017
16244_7_76	1993	Africa	MAR	T7	ERR976527	Weill et al. Science 2017
16244_7_77	1993	Africa	RWA	T5	ERR976528	Weill et al. Science 2017
16244_7_78	1993	Africa	BDI	T5	ERR976529	Weill et al. Science 2017
16244_7_79	1993	Africa	BDI	T5	ERR976530	Weill et al. Science 2017
16244_7_80	1993	Africa	TZA	T5	ERR976531	Weill et al. Science 2017
16244_7_83	1993	Africa	CIV	T7	ERR976534	Weill et al. Science 2017
16244_7_85	1993	Africa	CIV	T7	ERR976536	Weill et al. Science 2017
CDCF135_rep	1993	Africa	CMR	T1	ERR1879651	Weill et al. Science 2017
4056_2_1	1993	Asia	IND		ERR018119	Mutreja et al. Nature 2011
4056_8_8	1993	America	ARG	T2	ERR018181	Mutreja et al. Nature 2011
6437_7_8	1993	America	MEX		ERR044785	Domman et al. Science 2017
6437_7_9	1993	America	MEX		ERR044786	Domman et al. Science 2017
8014_8_8	1993	America	MEX		ERR163240	Domman et al. Science 2017
CDCF1393	1993	Africa	DJI	T6	ERR1879652	Weill et al. Science 2017
CNRVC150215_GTCCGC_L001	1993	Asia	LBN		ERR1879389	Weill et al. Science 2017
CNRVC150223_ATGAGC_L001	1993	Asia	LBN		ERR1879432	Weill et al. Science 2017
CNRVC150239_CGGAAT_L001	1993	Asia	KHM		ERR1879538	Weill et al. Science 2017
CNRVC930025_TCCCGA_L001	1993	America	GUF	T2	ERR1879554	Domman et al. Science 2017
CNRVC930155_TCGGCA_L002	1993	Asia	THA		ERR1879570	Weill et al. Science 2017
CNRVC930301_GATCAG_L001	1993	Africa	DJI	T6	ERR1879572	Weill et al. Science 2017
ERR576977	1993	Asia	CHN		ERR576977	Didelot et al. PLoS Genetics 2015
ERR576986	1993	Asia	CHN		ERR576986	Didelot et al. PLoS Genetics 2015
ERR579079	1993	Asia	CHN		ERR579079	Didelot et al. PLoS Genetics 2015
THSTI_CO327	1993	Asia	IND		ERR1880804	Weill et al. Science 2017
THSTI_CO368	1993	Asia	IND		ERR1880805	Weill et al. Science 2017
16244_7_53	1994	Africa	GNB	T9	ERR976504	Weill et al. Science 2017
16244_7_81	1994	Africa	AGO	T1	ERR976532	Weill et al. Science 2017
16244_7_82	1994	Africa	AGO	T1	ERR976533	Weill et al. Science 2017
16244_7_84	1994	Africa	CIV	T7	ERR976535	Weill et al. Science 2017
16244_7_86	1994	Africa	GIN	T9	ERR976537	Weill et al. Science 2017
16244_7_87	1994	Africa	GIN	T9	ERR976538	Weill et al. Science 2017
16244_7_88	1994	Africa	GIN	T9	ERR976539	Weill et al. Science 2017
16244_7_89	1994	Africa	COD	T5	ERR976540	Weill et al. Science 2017
16244_7_90	1994	Africa	MAR	T7	ERR976541	Weill et al. Science 2017
16244_7_91	1994	Africa	GIN	T9	ERR976542	Weill et al. Science 2017
16244_7_92	1994	Africa	LBR	T9	ERR976543	Weill et al. Science 2017
16244_7_93	1994	Africa	COD	T5	ERR976544	Weill et al. Science 2017
16244_7_94	1994	Africa	LBR	T7	ERR976545	Weill et al. Science 2017
16244_7_95	1994	Africa	LBR	T7	ERR976546	Weill et al. Science 2017
16244_8_51	1994	Africa	DJI	T6	ERR976597	Weill et al. Science 2017
16244_8_52	1994	Africa	DJI	T6	ERR976598	Weill et al. Science 2017
16244_8_53	1994	Africa	DJI	T6	ERR976599	Weill et al. Science 2017
16356_8_1	1994	Africa	TCD	T7	ERR998656	Weill et al. Science 2017
16356_8_2	1994	Africa	LBR	T9	ERR998657	Weill et al. Science 2017
16356_8_3	1994	Africa	LBR	T9	ERR998658	Weill et al. Science 2017
16356_8_4	1994	Africa	COD	T5	ERR998659	Weill et al. Science 2017
16356_8_5	1994	Africa	MAR	T7	ERR998660	Weill et al. Science 2017
16356_8_6	1994	Africa	MAR	T7	ERR998661	Weill et al. Science 2017
16356_8_7	1994	Africa	TCD	T7	ERR998662	Weill et al. Science 2017
16356_8_8	1994	Africa	NER	T7	ERR998663	Weill et al. Science 2017
4056_2_10	1994	Asia	BGD		ERR018120	Mutreja et al. Nature 2011
4056_8_6	1994	Asia	BGD		ERR018179	Mutreja et al. Nature 2011
6353_7_1	1994	Asia	PSE		ERR042729	Weill et al. Science 2017
6353_7_10	1994	Asia	PSE		ERR042738	Weill et al. Science 2017
6353_7_5	1994	Asia	PSE		ERR042733	Weill et al. Science 2017
8014_8_10	1994	America	MEX		ERR163242	Domman et al. Science 2017
8014_8_9	1994	America	MEX		ERR163241	Domman et al. Science 2017
CNRVC070120_TAGCTT_L001	1994	Africa	DZA	T8	ERR1878555	Weill et al. Science 2017
CNRVC070154_GGCTAC_L001	1994	Africa	DZA	T8	ERR1878560	Weill et al. Science 2017
CNRVC150219_CGTACG_L001	1994	Europe	ROU		ERR1879393	Weill et al. Science 2017
CNRVC150226_CAACTA_L001	1994	Africa	SEN	T9	ERR1879434	Weill et al. Science 2017
CNRVC150230_CAGGCG_L001	1994	Europe	ITA		ERR1879438	Weill et al. Science 2017
CNRVC940066_TAGCTT_L002	1994	Africa	SOM	T6	ERR1879575	Weill et al. Science 2017
CNRVC940135_GGCTAC_L002	1994	Asia	NPL		ERR1879576	Weill et al. Science 2017
CNRVC940149_AGTCAA_L002	1994	Europe	ALB		ERR1879577	Weill et al. Science 2017
CNRVC940183_AGTTCC_L002	1994	America	GUF	T2	ERR1879578	Domman et al. Science 2017
ERR576985	1994	Asia	CHN		ERR576985	Didelot et al. PLoS Genetics 2015
ERR579311	1994	Asia	CHN		ERR579311	Didelot et al. PLoS Genetics 2015
ERR579986	1994	Asia	CHN		ERR579986	Didelot et al. PLoS Genetics 2015
MJ1236	1994	Asia	BGD		CP001485/CP001486	Chun et al. PNAS 2009
RKI-ZBS2-CH218_TATAAT_L002	1994	Asia	TUR		ERR1880794	Weill et al. Science 2017
RKI-ZBS2-CH234_TCATTC_L002	1994	Asia	TUR		ERR1880795	Weill et al. Science 2017
THSTI_CO553	1994	Asia	IND		ERR1880806	Weill et al. Science 2017
THSTI_CO783	1994	Asia	IND		ERR1880807	Weill et al. Science 2017
16356_8_11	1995	Africa	CMR	T7	ERR998666	Weill et al. Science 2017
16356_8_10	1995	Africa	AGO	T1	ERR998665	Weill et al. Science 2017
16356_8_12	1995	Africa	COD	T5	ERR998667	Weill et al. Science 2017
16356_8_13	1995	Africa	COD	T5	ERR998668	Weill et al. Science 2017
16356_8_14	1995	Africa	COD	T5	ERR998669	Weill et al. Science 2017
16356_8_15	1995	Africa	GIN	T9	ERR998670	Weill et al. Science 2017
16356_8_16	1995	Africa	BFA	T7	ERR998671	Weill et al. Science 2017
16356_8_17	1995	Africa	BFA	T7	ERR998672	Weill et al. Science 2017
16356_8_18	1995	Africa	MLI	T9	ERR998673	Weill et al. Science 2017
16356_8_19	1995	Africa	MLI	T9	ERR998674	Weill et al. Science 2017
16356_8_20	1995	Africa	SLE	T9	ERR998675	Weill et al. Science 2017
16356_8_21	1995	Africa	GIN	T9	ERR998676	Weill et al. Science 2017
16356_8_22	1995	Africa	GIN	T9	ERR998677	Weill et al. Science 2017
16356_8_23	1995	Africa	LBR	T9	ERR998678	Weill et al. Science 2017
16356_8_24	1995	Africa	LBR	T9	ERR998679	Weill et al. Science 2017
16356_8_26	1995	Africa	COD	T5	ERR998681	Weill et al. Science 2017
16356_8_27	1995	Africa	CIV	T9	ERR998682	Weill et al. Science 2017
16356_8_28	1995	Africa	CIV	T9	ERR998683	Weill et al. Science 2017
16356_8_29	1995	Africa	CIV	T9	ERR998684	Weill et al. Science 2017
16356_8_30	1995	Africa	CIV	T9	ERR998685	Weill et al. Science 2017
16356_8_31	1995	Africa	NER	T9	ERR998686	Weill et al. Science 2017
16356_8_32	1995	Africa	BFA	T9	ERR998687	Weill et al. Science 2017
16356_8_33	1995	Africa	BFA	T9	ERR998688	Weill et al. Science 2017
16356_8_9	1995	Africa	AGO	T1	ERR998664	Weill et al. Science 2017
3002_8_1	1995	Asia	VNM		ERR019879	Mutreja et al. Nature 2011
8014_8_11	1995	America	MEX		ERR163243	Domman et al. Science 2017
8014_8_12	1995	America	MEX		ERR163244	Domman et al. Science 2017
CNRVC950014_ATGTCA_L002	1995	America	ECU	T2	ERR1879579	Domman et al. Science 2017
CNRVC950792_GAGTGG_L002	1995	Asia	IRQ		ERR1879588	Weill et al. Science 2017
CNRVC950798_CTAGCT_L001	1995	Asia	IRQ		ERR1879593	Weill et al. Science 2017
CNRVC950800_CTATAC_L001	1995	Asia	IRQ		ERR1879594	Weill et al. Science 2017
ERR579068	1995	Asia	CHN		ERR579068	Didelot et al. PLoS Genetics 2015
THSTI_CO1089	1995	Asia	IND		ERR1880803	Weill et al. Science 2017
THSTI_CO908	1995	Asia	IND		ERR1880808	Weill et al. Science 2017
16356_8_48	1996	Africa	CMR	T9	ERR998703	Weill et al. Science 2017
16356_8_57	1996	Africa	CMR	T9	ERR998712	Weill et al. Science 2017
16356_8_34	1996	Africa	NER	T9	ERR998689	Weill et al. Science 2017
16356_8_35	1996	Africa	SEN	T9	ERR998690	Weill et al. Science 2017
16356_8_36	1996	Africa	SEN	T9	ERR998691	Weill et al. Science 2017
16356_8_37	1996	Africa	NGA	T9	ERR998692	Weill et al. Science 2017
16356_8_38	1996	Africa	SEN	T9	ERR998693	Weill et al. Science 2017
16356_8_39	1996	Africa	COD	T7	ERR998694	Weill et al. Science 2017
16356_8_40	1996	Africa	SEN	T9	ERR998695	Weill et al. Science 2017
16356_8_41	1996	Africa	COD	T7	ERR998696	Weill et al. Science 2017
16356_8_42	1996	Africa	COD	T7	ERR998697	Weill et al. Science 2017
16356_8_43	1996	Africa	COD	T7	ERR998698	Weill et al. Science 2017
16356_8_44	1996	Africa	LBR	T9	ERR998699	Weill et al. Science 2017
16356_8_45	1996	Africa	TCD	T9	ERR998700	Weill et al. Science 2017
16356_8_46	1996	Africa	TCD	T9	ERR998701	Weill et al. Science 2017
16356_8_47	1996	Africa	TCD	T9	ERR998702	Weill et al. Science 2017
16356_8_49	1996	Africa	MLI	T9	ERR998704	Weill et al. Science 2017
16356_8_50	1996	Africa	NGA	T9	ERR998705	Weill et al. Science 2017
16356_8_51	1996	Africa	NGA	T9	ERR998706	Weill et al. Science 2017
16356_8_52	1996	Africa	NGA	T9	ERR998707	Weill et al. Science 2017
16356_8_53	1996	Africa	TCD	T9	ERR998708	Weill et al. Science 2017
16356_8_54	1996	Africa	NGA	T9	ERR998709	Weill et al. Science 2017
16356_8_55	1996	Africa	SEN	T9	ERR998710	Weill et al. Science 2017
16356_8_56	1996	Africa	TCD	T9	ERR998711	Weill et al. Science 2017
16356_8_58	1996	Africa	RWA	T5	ERR998713	Weill et al. Science 2017
16356_8_59	1996	Africa	COD	T5	ERR998714	Weill et al. Science 2017
16356_8_60	1996	Africa	RWA	T5	ERR998715	Weill et al. Science 2017
16356_8_61	1996	Africa	RWA	T5	ERR998716	Weill et al. Science 2017
16356_8_62	1996	Africa	SEN	T9	ERR998717	Weill et al. Science 2017
16356_8_63	1996	Africa	SEN	T9	ERR998718	Weill et al. Science 2017
16356_8_64	1996	Africa	SEN	T9	ERR998719	Weill et al. Science 2017
16356_8_65	1996	Africa	SEN	T9	ERR998720	Weill et al. Science 2017
16356_8_66	1996	Africa	RWA	T5	ERR998721	Weill et al. Science 2017
16356_8_67	1996	Africa	RWA	T5	ERR998722	Weill et al. Science 2017
6437_7_17	1996	Africa	ZMB	T5	ERR044794	Weill et al. Science 2017
8036_3_17	1996	Africa	ZMB	T5	ERR164757	Weill et al. Science 2017
8036_3_18	1996	Africa	ZMB	T5	ERR164758	Weill et al. Science 2017
960260_S13	1996	Africa	MRT	T9	ERR1879598	Weill et al. Science 2017
960263_S14	1996	Africa	MRT	T9	ERR1879599	Weill et al. Science 2017
CDCF3397	1996	Africa		T5	ERR1879653	Weill et al. Science 2017
CDCF3403	1996	Africa		T5	ERR1879654	Weill et al. Science 2017
CNRVC960142_GGTAGC_L002	1996	Africa	SDN	T6	ERR1879595	Weill et al. Science 2017
CNRVC960215_ATGAGC_L002	1996	Asia	IND		ERR1879597	Weill et al. Science 2017
CNRVC960276_ATTCCT_L002	1996	Africa	SDN	T6	ERR1879600	Weill et al. Science 2017
ERR579073	1996	Asia	CHN		ERR579073	Didelot et al. PLoS Genetics 2015
THSTI_AM120	1996	Asia	IND		ERR1880799	Weill et al. Science 2017
THSTI_AM232	1996	Asia	IND		ERR1880800	Weill et al. Science 2017
16244_8_1	1997	Africa	GAB	T7	ERR976547	Weill et al. Science 2017
16244_8_19	1997	Africa	DJI	T6	ERR976565	Weill et al. Science 2017
16244_8_2	1997	Africa	COD	T5	ERR976548	Weill et al. Science 2017
16244_8_3	1997	Africa	DJI	T6	ERR976549	Weill et al. Science 2017
16244_8_8	1997	Africa	CMR	T9	ERR976554	Weill et al. Science 2017
16244_8_9	1997	Africa	CMR	T9	ERR976555	Weill et al. Science 2017
16356_8_70	1997	Africa	CMR	T9	ERR998725	Weill et al. Science 2017
16356_8_71	1997	Africa	CMR	T9	ERR998726	Weill et al. Science 2017
16244_8_4	1997	Africa	COD	T5	ERR976550	Weill et al. Science 2017
16244_8_5	1997	Africa	DJI	T6	ERR976551	Weill et al. Science 2017
16356_8_72	1997	Africa	CMR	T7	ERR998727	Weill et al. Science 2017
16356_8_73	1997	Africa	CMR	T7	ERR998728	Weill et al. Science 2017
16356_8_76	1997	Africa	CMR	T7	ERR998731	Weill et al. Science 2017
16356_8_68	1997	Africa	COD	T5	ERR998723	Weill et al. Science 2017
16356_8_69	1997	Africa	COD	T5	ERR998724	Weill et al. Science 2017
16356_8_74	1997	Africa	COD	T7	ERR998729	Weill et al. Science 2017
16356_8_75	1997	Africa	COD	T7	ERR998730	Weill et al. Science 2017
16356_8_77	1997	Africa	SOM	T6	ERR998732	Weill et al. Science 2017
16356_8_78	1997	Africa	COD	T5	ERR998733	Weill et al. Science 2017
16356_8_79	1997	Africa	COD	T5	ERR998734	Weill et al. Science 2017
16356_8_80	1997	Africa	CAF	T7	ERR998735	Weill et al. Science 2017
16356_8_81	1997	Africa	CAF	T7	ERR998736	Weill et al. Science 2017
16356_8_82	1997	Africa	CAF	T7	ERR998737	Weill et al. Science 2017
16356_8_83	1997	Africa	CAF	T7	ERR998738	Weill et al. Science 2017
16356_8_84	1997	Africa	CAF	T9	ERR998739	Weill et al. Science 2017
16356_8_85	1997	Africa	CAF	T9	ERR998740	Weill et al. Science 2017
16356_8_86	1997	Africa	COD	T7	ERR998741	Weill et al. Science 2017
16356_8_87	1997	Africa	CAF	T9	ERR998742	Weill et al. Science 2017
16356_8_88	1997	Africa	CAF	T9	ERR998743	Weill et al. Science 2017
16356_8_89	1997	Africa	CAF	T7	ERR998744	Weill et al. Science 2017
16356_8_90	1997	Africa	CAF	T7	ERR998745	Weill et al. Science 2017
16356_8_91	1997	Africa	COD	T7	ERR998746	Weill et al. Science 2017
16356_8_92	1997	Africa	CAF	T7	ERR998747	Weill et al. Science 2017
16356_8_93	1997	Africa	CAF	T7	ERR998748	Weill et al. Science 2017
16356_8_94	1997	Africa	BEN	T9	ERR998749	Weill et al. Science 2017
16356_8_95	1997	Africa	BEN	T9	ERR998750	Weill et al. Science 2017
6437_7_14	1997	America	MEX		ERR044791	Domman et al. Science 2017
8036_3_19	1997	Africa	ZMB	T5	ERR164759	Weill et al. Science 2017
8036_3_20	1997	Africa	ZMB	T5	ERR164760	Weill et al. Science 2017
8036_3_23	1997	Africa	ZMB	T5	ERR164763	Weill et al. Science 2017
CDCF3835	1997	Africa	TZA	T5	ERR1879655	Weill et al. Science 2017
CDCF4169	1997	Africa	NGA	T9	ERR1879656	Weill et al. Science 2017
CDCF4170	1997	Africa	NGA	T1	ERR1879657	Weill et al. Science 2017
CDCF5096	1997	Africa	MWI	T5	ERR1879658	Weill et al. Science 2017
CDCF5097	1997	Africa	MWI	T5	ERR1880761	Weill et al. Science 2017
CDCF5144	1997	Africa	GNB	T9	ERR1880762	Weill et al. Science 2017
CDCF5149	1997	Africa	MOZ	T8	ERR1880763	Weill et al. Science 2017
CNRVC970056_CATTTT_L002	1997	Africa	BDI	T5	ERR1879636	Weill et al. Science 2017
CNRVC970077_CCAACA_L002	1997	Asia	IND		ERR1879637	Weill et al. Science 2017
ERR579078	1997	Asia	CHN		ERR579078	Didelot et al. PLoS Genetics 2015
THSTI_AM305	1997	Asia	IND		ERR1880801	Weill et al. Science 2017
THSTI_C18932	1997	Asia	IND		ERR1880802	Weill et al. Science 2017
16244_8_10	1998	Africa	COM	T10	ERR976556	Weill et al. Science 2017
16244_8_11	1998	Africa	COM	T10	ERR976557	Weill et al. Science 2017
16244_8_12	1998	Africa	COM	T10	ERR976558	Weill et al. Science 2017
16244_8_13	1998	Africa	COG	T7	ERR976559	Weill et al. Science 2017
16244_8_14	1998	Africa	COG	T7	ERR976560	Weill et al. Science 2017
16244_8_17	1998	Africa	TZA	T10	ERR976563	Weill et al. Science 2017
16244_8_18	1998	Africa	TZA	T10	ERR976564	Weill et al. Science 2017
16244_8_20	1998	Africa	RWA	T10	ERR976566	Weill et al. Science 2017
16244_8_21	1998	Africa	RWA	T10	ERR976567	Weill et al. Science 2017
16244_8_23	1998	Africa	RWA	T10	ERR976569	Weill et al. Science 2017
16244_8_25	1998	Africa	SDN	T10	ERR976571	Weill et al. Science 2017
16244_8_26	1998	Africa	BFA	T9	ERR976572	Weill et al. Science 2017
16244_8_27	1998	Africa	BFA	T9	ERR976573	Weill et al. Science 2017
16244_8_28	1998	Africa	GIN	T9	ERR976574	Weill et al. Science 2017
16244_8_29	1998	Africa	SDN	T10	ERR976575	Weill et al. Science 2017
16244_8_34	1998	Africa	SLE	T7	ERR976580	Weill et al. Science 2017
16244_8_35	1998	Africa	CIV	T7	ERR976581	Weill et al. Science 2017
16244_8_36	1998	Africa	CIV	T7	ERR976582	Weill et al. Science 2017
16244_8_6	1998	Africa	UGA	T10	ERR976552	Weill et al. Science 2017
16244_8_7	1998	Africa	UGA	T10	ERR976553	Weill et al. Science 2017
16244_8_15	1998	Africa	CMR	T7	ERR976561	Weill et al. Science 2017
16244_8_16	1998	Africa	CMR	T7	ERR976562	Weill et al. Science 2017
16244_8_22	1998	Africa	CMR	T7	ERR976568	Weill et al. Science 2017
16244_8_24	1998	Africa	CMR	T7	ERR976570	Weill et al. Science 2017
16244_8_30	1998	Africa	CMR	T9	ERR976576	Weill et al. Science 2017
16244_8_31	1998	Africa	CMR	T9	ERR976577	Weill et al. Science 2017
16244_8_32	1998	Africa	CMR	T9	ERR976578	Weill et al. Science 2017
16244_8_33	1998	Africa	CMR	T9	ERR976579	Weill et al. Science 2017
7138_2_1	1998	America	MEX		ERR108516	Domman et al. Science 2017
CDCB9631_rep	1998	Africa	RWA	T5	ERR1877614	Weill et al. Science 2017
CDCB9632_rep	1998	Africa	RWA	T5	ERR1877615	Weill et al. Science 2017
CDCF5197	1998	Africa	ZMB	T5	ERR1880764	Weill et al. Science 2017
CDCF5198	1998	Africa	ZMB	T5	ERR1880765	Weill et al. Science 2017
CDCF5332	1998	Africa	TZA	T10	ERR1880766	Weill et al. Science 2017
CDCF5333	1998	Africa	TZA	T10	ERR1880767	Weill et al. Science 2017
CNRVC150211_AGTTCC_L001	1998	Africa	KEN	T6	ERR1879385	Weill et al. Science 2017
CNRVC150212_ATGTCA_L001	1998	Africa	TZA	T10	ERR1879386	Weill et al. Science 2017
CNRVC150213_CCGTCC_L001	1998	Africa	ETH	T6	ERR1879387	Weill et al. Science 2017
CNRVC150240_CTAGCT_L001	1998	Africa	KEN	T10	ERR1879539	Weill et al. Science 2017
CNRVC150243_CTATAC_L001	1998	Africa	KEN	T10	ERR1879540	Weill et al. Science 2017
CNRVC150251	1998	Africa	KEN	T6	ERR1879543	Weill et al. Science 2017
CNRVC150252	1998	Africa	KEN	T6	ERR1879544	Weill et al. Science 2017
CNRVC150254	1998	Africa	ETH	T6	ERR1879545	Weill et al. Science 2017
CNRVC980374_TCCCGA_L002	1998	Africa	TCD	T9	ERR1879638	Weill et al. Science 2017
ERR576976	1998	Asia	CHN		ERR576976	Didelot et al. PLoS Genetics 2015
ERR579069	1998	Asia	CHN		ERR579069	Didelot et al. PLoS Genetics 2015
ERR579077	1998	Asia	CHN		ERR579077	Didelot et al. PLoS Genetics 2015
ERR579092	1998	Asia	CHN		ERR579092	Didelot et al. PLoS Genetics 2015
ERR579093	1998	Asia	CHN		ERR579093	Didelot et al. PLoS Genetics 2015
ERR579114	1998	Asia	CHN		ERR579114	Didelot et al. PLoS Genetics 2015
NICD_273	1998	Africa	ZAF	T8	ERR1880789	Weill et al. Science 2017
THSTI_D16133	1998	Asia	IND		ERR1880811	Weill et al. Science 2017
THSTI_D31153	1998	Asia	IND		ERR1880812	Weill et al. Science 2017
16244_8_37	1999	Africa	SOM	T6	ERR976583	Weill et al. Science 2017
16244_8_38	1999	Africa	UGA	T10	ERR976584	Weill et al. Science 2017
16244_8_39	1999	Africa	MOZ	T8	ERR976585	Weill et al. Science 2017
16244_8_40	1999	Africa	MOZ	T8	ERR976586	Weill et al. Science 2017
16244_8_41	1999	Africa	MOZ	T8	ERR976587	Weill et al. Science 2017
16244_8_42	1999	Africa	MDG	T10	ERR976588	Weill et al. Science 2017
16244_8_43	1999	Africa	MDG	T10	ERR976589	Weill et al. Science 2017
16244_8_44	1999	Africa	MDG	T10	ERR976590	Weill et al. Science 2017
2956_6_4	1999	Asia	BGD		ERR018114	Mutreja et al. Nature 2011
7138_2_2	1999	America	MEX		ERR108517	Domman et al. Science 2017
7138_2_3	1999	America	MEX		ERR108518	Domman et al. Science 2017
CNRVC990329_CGATGT_L001	1999	Africa	CMR	T7	ERR1879650	Weill et al. Science 2017
CNRVC000005_CGATGT_L001	1999	Africa	NER	T9	ERR1877637	Weill et al. Science 2017
CNRVC990194_CGGAAT_L002	1999	Asia	KHM		ERR1879644	Weill et al. Science 2017
CNRVC990209_CTAGCT_L002	1999	Asia	LAO		ERR1879645	Weill et al. Science 2017
CNRVC990234_CTATAC_L002	1999	Africa	BFA	T9	ERR1879646	Weill et al. Science 2017
CNRVC990256_GTGGCC_L001	1999	Africa	COG	T7	ERR1879647	Weill et al. Science 2017
CNRVC990298_ATGTCA_L001	1999	Asia	AFG		ERR1879648	Weill et al. Science 2017
CNRVC990299_CCGTCC_L001	1999	Asia	AFG		ERR1879649	Weill et al. Science 2017
ERR576984	1999	Asia	CHN		ERR576984	Didelot et al. PLoS Genetics 2015
THSTI_E12067	1999	Asia	IND		ERR1880813	Weill et al. Science 2017
THSTI_NLC8	1999	Asia	IND		ERR1880835	Weill et al. Science 2017
16244_8_45	2000	Africa	MDG	T10	ERR976591	Weill et al. Science 2017
16244_8_46	2000	Africa	MDG	T10	ERR976592	Weill et al. Science 2017
16244_8_47	2000	Africa	MDG	T10	ERR976593	Weill et al. Science 2017
16244_8_48	2000	Africa	MDG	T10	ERR976594	Weill et al. Science 2017
16244_8_49	2000	Africa	MDG	T10	ERR976595	Weill et al. Science 2017
16244_8_50	2000	Africa	MDG	T10	ERR976596	Weill et al. Science 2017
3002_8_6	2000	Asia	BGD		ERR019884	Mutreja et al. Nature 2011
7138_2_7	2000	America	MEX		ERR108522	Domman et al. Science 2017
CNRVC000323	2000	Africa	CMR	T9	ERR1877643	Weill et al. Science 2017
CNRVC010023	2000	Africa	CMR	T9	ERR1877645	Weill et al. Science 2017
CNRVC000043	2000	Africa	UGA	T10	ERR1877638	Weill et al. Science 2017
CNRVC000044_TGACCA_L001	2000	Africa	UGA	T10	ERR1877639	Weill et al. Science 2017
CNRVC000085	2000	Africa	COM	T10	ERR1877640	Weill et al. Science 2017
CNRVC000209	2000	Africa	RWA	T10	ERR1877641	Weill et al. Science 2017
CNRVC000212_ACAGTG_L001	2000	Africa	RWA	T10	ERR1877642	Weill et al. Science 2017
CNRVC010046_CTTGTA_L001	2000	Africa	DJI	T6	ERR1877649	Weill et al. Science 2017
CNRVC010048	2000	Africa	DJI	T6	ERR1877938	Weill et al. Science 2017
CNRVC010051_ATCACG_L001	2000	Africa	MDG	T10	ERR1877939	Weill et al. Science 2017
ERR579076	2000	Asia	CHN		ERR579076	Didelot et al. PLoS Genetics 2015
ERR579091	2000	Asia	CHN		ERR579091	Didelot et al. PLoS Genetics 2015
THSTI_CRC155	2000	Asia	IND		ERR1880809	Weill et al. Science 2017
THSTI_CRC198	2000	Asia	IND		ERR1880810	Weill et al. Science 2017
12971_7_48	2001	Africa	COD	T10	ERR572810	Weill et al. Science 2017
2956_6_3	2001	Asia	BGD		ERR018113	Mutreja et al. Nature 2011
2956_6_5	2001	Asia	BGD		ERR018115	Mutreja et al. Nature 2011
2956_6_6	2001	Asia	BGD		ERR018116	Mutreja et al. Nature 2011
5174_6_7	2001	Asia	BGD		ERR025373	Mutreja et al. Nature 2011
CNRVC010221	2001	Africa	CMR	T9	ERR1877950	Weill et al. Science 2017
CNRVC040074	2001	Africa	CMR	T9	ERR1878106	Weill et al. Science 2017
CNRVC010008_GCCAAT_L001	2001	Africa	COM	T10	ERR1877644	Weill et al. Science 2017
CNRVC010038_CAGATC_L001	2001	Africa	CIV	T9	ERR1877646	Weill et al. Science 2017
CNRVC010042	2001	Africa	CIV	T9	ERR1877647	Weill et al. Science 2017
CNRVC010045	2001	Africa	COM	T10	ERR1877648	Weill et al. Science 2017
CNRVC010055_TTAGGC_L001	2001	Africa	MDG	T10	ERR1877940	Weill et al. Science 2017
CNRVC010061	2001	Africa	BDI	T10	ERR1877941	Weill et al. Science 2017
CNRVC010062	2001	Africa	BDI	T10	ERR1877942	Weill et al. Science 2017
CNRVC010100	2001	Asia	IDN		ERR1877943	Weill et al. Science 2017
CNRVC010108	2001	Africa	TGO	T9	ERR1877944	Weill et al. Science 2017
CNRVC010120	2001	Africa	TCD	T9	ERR1877945	Weill et al. Science 2017
CNRVC010123_ACTTGA_L001	2001	Africa	TCD	T9	ERR1877946	Weill et al. Science 2017
CNRVC010203	2001	Africa	TCD	T9	ERR1877947	Weill et al. Science 2017
CNRVC010205	2001	Africa	BFA	T9	ERR1877948	Weill et al. Science 2017
CNRVC010206	2001	Africa	BFA	T9	ERR1877949	Weill et al. Science 2017
CNRVC010243_GATCAG_L001	2001	Africa	COD	T10	ERR1877951	Weill et al. Science 2017
CNRVC010254	2001	Africa	COD	T10	ERR1877952	Weill et al. Science 2017
ERR576951	2001	Asia	CHN		ERR576951	Didelot et al. PLoS Genetics 2015
ERR576975	2001	Asia	CHN		ERR576975	Didelot et al. PLoS Genetics 2015
ERR579086	2001	Asia	CHN		ERR579086	Didelot et al. PLoS Genetics 2015
ERR579309	2001	Asia	CHN		ERR579309	Didelot et al. PLoS Genetics 2015
ERR579313	2001	Asia	CHN		ERR579313	Didelot et al. PLoS Genetics 2015
NICD_1241	2001	Africa	ZAF	T8	ERR1880774	Weill et al. Science 2017
NICD_1242	2001	Africa	ZAF	T8	ERR1880775	Weill et al. Science 2017
NICD_1264	2001	Africa	ZAF	T8	ERR1880776	Weill et al. Science 2017
NICD_1405	2001	Africa	ZAF	T8	ERR1880777	Weill et al. Science 2017
NICD_14191	2001	Africa	ZAF	T8	ERR1880778	Weill et al. Science 2017
NICD_14794	2001	Africa	ZAF	T8	ERR1880779	Weill et al. Science 2017
NICD_15070	2001	Africa	ZAF	T8	ERR1880780	Weill et al. Science 2017
NICD_15104	2001	Africa	ZAF	T8	ERR1880781	Weill et al. Science 2017
NICD_15907	2001	Africa	ZAF	T8	ERR1880782	Weill et al. Science 2017
NICD_15959	2001	Africa	ZAF	T8	ERR1880783	Weill et al. Science 2017
NICD_16211	2001	Africa	ZAF	T8	ERR1880784	Weill et al. Science 2017
NICD_16230	2001	Africa	ZAF	T8	ERR1880785	Weill et al. Science 2017
NICD_16744	2001	Africa	ZAF	T8	ERR1877613	Weill et al. Science 2017
NICD_16756	2001	Africa	ZAF	T8	ERR1880787	Weill et al. Science 2017
NICD_16879	2001	Africa	ZAF	T8	ERR1880788	Weill et al. Science 2017
NICD_4076	2001	Africa	ZAF	T8	ERR1880790	Weill et al. Science 2017
THSTI_G27875	2001	Asia	IND		ERR1880814	Weill et al. Science 2017
THSTI_RC12	2001	Asia	IND		ERR1880836	Weill et al. Science 2017
0014_L008_R1	2002	Africa	MOZ	T11	ERS1938051	Garrine et al. PLoS NTD 2017
0034_L008_R1	2002	Africa	MOZ	T11	ERS1938058	Garrine et al. PLoS NTD 2017
0035_L008_R1	2002	Africa	MOZ	T11	ERS1938059	Garrine et al. PLoS NTD 2017
3002_8_2	2002	Asia	VNM		ERR019880	Mutreja et al. Nature 2011
4056_2_11	2002	Asia	BGD		ERR018121	Mutreja et al. Nature 2011
CDCF8478	2002	Africa	ZAF	T8	ERR1880768	Weill et al. Science 2017
CDCF8479	2002	Africa	ZAF	T8	ERR1880769	Weill et al. Science 2017
CIRS101	2002	Asia	BGD		ACVW00000000	Chun et al. PNAS 2009
CNRVC040082	2002	Africa	CMR	T9	ERR1878107	Weill et al. Science 2017
CNRVC020003	2002	Africa	COM	T10	ERR1877953	Weill et al. Science 2017
CNRVC020062	2002	Africa	LBR	T9	ERR1877954	Weill et al. Science 2017
CNRVC020284	2002	Africa	COD	T10	ERR1877955	Weill et al. Science 2017
CNRVC020361	2002	Africa	BEN	T9	ERR1877956	Weill et al. Science 2017
CNRVC020367	2002	Africa	BEN	T9	ERR1877957	Weill et al. Science 2017
CNRVC020393	2002	Africa	LBR	T9	ERR1878088	Weill et al. Science 2017
CNRVC020404	2002	Africa	CIV	T9	ERR1878089	Weill et al. Science 2017
CNRVC030519	2002	Africa	COD	T10	ERR1878101	Weill et al. Science 2017
ERR579085	2002	Asia	CHN		ERR579085	Didelot et al. PLoS Genetics 2015
THSTI_H11801	2002	Asia	IND		ERR1880817	Weill et al. Science 2017
THSTI_H12381	2002	Asia	IND		ERR1880818	Weill et al. Science 2017
0074_L002_R1	2003	Africa	MOZ	T11	ERS1938060	Garrine et al. PLoS NTD 2017
121_L008_R1	2003	Africa	MOZ	T11	ERS1938079	Garrine et al. PLoS NTD 2017
152_L008_R1	2003	Africa	MOZ	T11	ERS1938085	Garrine et al. PLoS NTD 2017
5174_5_9	2003	Asia	VNM		ERR025364	Mutreja et al. Nature 2011
6437_7_18	2003	Africa	ZMB	T10	ERR044795	Weill et al. Science 2017
8036_3_25	2003	Africa	ZMB	T10	ERR164765	Weill et al. Science 2017
8036_3_26	2003	Africa	ZMB	T10	ERR164766	Weill et al. Science 2017
CDCK0107	2003	Africa	MLI	T9	ERR1880770	Weill et al. Science 2017
CDCK0108	2003	Africa	MLI	T9	ERR1880771	Weill et al. Science 2017
CNRVC030032	2003	Africa	COD	T10	ERR1878090	Weill et al. Science 2017
CNRVC030082	2003	Africa	BEN	T9	ERR1878091	Weill et al. Science 2017
CNRVC030084	2003	Africa	BEN	T9	ERR1878092	Weill et al. Science 2017
CNRVC030293	2003	Africa	COD	T10	ERR1878093	Weill et al. Science 2017
CNRVC030391	2003	Africa	SOM	T6	ERR1878094	Weill et al. Science 2017
CNRVC030392	2003	Africa	SOM	T6	ERR1878095	Weill et al. Science 2017
CNRVC030438_CGGAAT_L001	2003	Asia	IRQ		ERR1878096	Weill et al. Science 2017
CNRVC030469	2003	Africa	COD	T10	ERR1878097	Weill et al. Science 2017
CNRVC030475	2003	Africa	LBR	T9	ERR1878098	Weill et al. Science 2017
CNRVC030477	2003	Africa	LBR	T9	ERR1878099	Weill et al. Science 2017
CNRVC030485	2003	Africa	CIV	T9	ERR1878100	Weill et al. Science 2017
CNRVC030567	2003	Africa	CIV	T9	ERR1878102	Weill et al. Science 2017
CNRVC030593	2003	Africa	COM	T10	ERR1878103	Weill et al. Science 2017
CNRVC030594	2003	Africa	COM	T10	ERR1878104	Weill et al. Science 2017
THSTI_I16615	2003	Asia	IND		ERR1880819	Weill et al. Science 2017
THSTI_I17260	2003	Asia	IND		ERR1880820	Weill et al. Science 2017
3002_8_3	2004	Asia	IND		ERR019881	Mutreja et al. Nature 2011
4056_2_2	2004	Asia	IND		ERR018123	Mutreja et al. Nature 2011
4056_2_9	2004	Asia	IND		ERR018130	Mutreja et al. Nature 2011
5174_5_6	2004	Asia	IND		ERR025361	Mutreja et al. Nature 2011
5174_5_7	2004	Asia	VNM		ERR025362	Mutreja et al. Nature 2011
6437_7_20	2004	Africa	MOZ	T8	ERR044797	Weill et al. Science 2017
8036_3_28	2004	Africa	ZMB	T10	ERR164768	Weill et al. Science 2017
8036_3_33	2004	Africa	ZMB	T10	ERR164773	Weill et al. Science 2017
8036_3_36	2004	Africa	ZMB	T10	ERR164776	Weill et al. Science 2017
B33	2004	Africa	MOZ	T8	ACHZ00000000	Chun et al. PNAS 2009
CNRVC040061	2004	Africa	CMR	T9	ERR1878105	Weill et al. Science 2017
CNRVC040110	2004	Africa	CMR	T9	ERR1878108	Weill et al. Science 2017
CNRVC040127	2004	Africa	BEN	T9	ERR1878109	Weill et al. Science 2017
CNRVC040132	2004	Africa	BEN	T9	ERR1878110	Weill et al. Science 2017
CNRVC040203	2004	Africa	SLE	T9	ERR1878111	Weill et al. Science 2017
CNRVC040206	2004	Africa	GIN	T9	ERR1878112	Weill et al. Science 2017
CNRVC040209	2004	Africa	NER	T9	ERR1878113	Weill et al. Science 2017
CNRVC040210	2004	Africa	NER	T9	ERR1878114	Weill et al. Science 2017
CNRVC040257	2004	Africa	SLE	T9	ERR1878115	Weill et al. Science 2017
CNRVC040299	2004	Africa	COD	T10	ERR1878116	Weill et al. Science 2017
CNRVC040303	2004	Africa	SEN	T9	ERR1878117	Weill et al. Science 2017
CNRVC040314	2004	Africa	SEN	T9	ERR1878127	Weill et al. Science 2017
SRR227307	2004	Africa	ZMB	T10	SRR227307	Unpublished EBI-ENA
SRR227309	2004	Africa	ZMB	T10	SRR227309	Katz et al. Mbio 2013
THSTI_J16173	2004	Asia	IND		ERR1880829	Weill et al. Science 2017
THSTI_J4770	2004	Asia	IND		ERR1880830	Weill et al. Science 2017
4370_2_11	2005	Africa	KEN	T10	ERR019288	Mutreja et al. Nature 2011
4370_2_8	2005	Africa	KEN	T10	ERR019296	Mutreja et al. Nature 2011
4370_2_9	2005	Africa	KEN	T10	ERR019297	Mutreja et al. Nature 2011
5174_5_1	2005	Africa	MOZ	T8	ERR025356	Mutreja et al. Nature 2011
5174_6_10	2005	Africa	MOZ	T8	ERR025367	Mutreja et al. Nature 2011
5174_6_8	2005	Asia	IND		ERR025374	Mutreja et al. Nature 2011
5174_7_1	2005	Africa	MOZ	T8	ERR025377	Mutreja et al. Nature 2011
CNRVC050008	2005	Africa	CMR	T9	ERR1878128	Weill et al. Science 2017
CNRVC050011	2005	Africa	CMR	T9	ERR1878129	Weill et al. Science 2017
CNRVC050060	2005	Africa	GNQ	T9	ERR1878130	Weill et al. Science 2017
CNRVC050073	2005	Africa	GNQ	T9	ERR1878131	Weill et al. Science 2017
CNRVC050077	2005	Africa	COD	T10	ERR1878132	Weill et al. Science 2017
CNRVC050139	2005	Africa	BEN	T9	ERR1878133	Weill et al. Science 2017
CNRVC050140	2005	Africa	BEN	T9	ERR1878134	Weill et al. Science 2017
CNRVC050280	2005	Asia	PAK		ERR1878135	Weill et al. Science 2017
CNRVC050284	2005	Africa	COD	T10	ERR1878136	Weill et al. Science 2017
CNRVC050323	2005	Africa	NGA	T9	ERR1878146	Weill et al. Science 2017
CNRVC050334	2005	Africa	NGA	T9	ERR1878147	Weill et al. Science 2017
CNRVC060010	2005	Africa	MLI	T9	ERR1878150	Weill et al. Science 2017
CNRVC070124	2005	Africa	MRT	T9	ERR1878556	Weill et al. Science 2017
CNRVC070144	2005	Africa	MRT	T9	ERR1878559	Weill et al. Science 2017
CNRVC070316	2005	Africa	BFA	T9	ERR1878562	Weill et al. Science 2017
CNRVC070334	2005	Africa	BFA	T9	ERR1878563	Weill et al. Science 2017
ERR579089	2005	Asia	CHN		ERR579089	Didelot et al. PLoS Genetics 2015
THSTI_K12759	2005	Asia	IND		ERR1880831	Weill et al. Science 2017
THSTI_K9398	2005	Asia	IND		ERR1880832	Weill et al. Science 2017
2956_6_2	2006	Asia	IND		ERR018112	Mutreja et al. Nature 2011
4056_2_7	2006	Asia	BGD		ERR018128	Mutreja et al. Nature 2011
5174_6_3	2006	Asia	IND		ERR025369	Mutreja et al. Nature 2011
7138_2_22	2006	America	MEX	T2	ERR108537	Domman et al. Science 2017
CNRVC060111	2006	Africa	CMR	T9	ERR1878152	Weill et al. Science 2017
CNRVC060003	2006	Africa	COD	T10	ERR1878148	Weill et al. Science 2017
CNRVC060009	2006	Africa	MLI	T9	ERR1878149	Weill et al. Science 2017
CNRVC060089	2006	Asia	IND		ERR1878151	Weill et al. Science 2017
CNRVC060119	2006	Africa	KEN	T10	ERR1878153	Weill et al. Science 2017
CNRVC060120	2006	Africa	KEN	T10	ERR1878154	Weill et al. Science 2017
CNRVC060153	2006	Africa	COD	T10	ERR1878155	Weill et al. Science 2017
CNRVC060272	2006	Africa	NER	T9	ERR1878544	Weill et al. Science 2017
CNRVC060273	2006	Africa	NER	T9	ERR1878545	Weill et al. Science 2017
CNRVC060279	2006	Africa	NGA	T9	ERR1878546	Weill et al. Science 2017
CNRVC060280	2006	Africa	NGA	T9	ERR1878547	Weill et al. Science 2017
CNRVC060333	2006	Asia			ERR1878548	Weill et al. Science 2017
CNRVC070136	2006	Africa	MRT	T9	ERR1878557	Weill et al. Science 2017
CNRVC070142	2006	Africa	MRT	T9	ERR1878558	Weill et al. Science 2017
CNRVC080496	2006	Africa	CIV	T9	ERR1878571	Weill et al. Science 2017
CNRVC080497	2006	Africa	CIV	T9	ERR1878572	Weill et al. Science 2017
THSTI_L19089	2006	Asia	IND		ERR1880833	Weill et al. Science 2017
THSTI_L9496	2006	Asia	IND		ERR1880834	Weill et al. Science 2017
2956_6_1	2007	Asia	IND		ERR018111	Mutreja et al. Nature 2011
3002_8_7	2007	Asia	VNM		ERR019885	Mutreja et al. Nature 2011
4056_8_10	2007	Africa	DJI	T10	ERR018172	Mutreja et al. Nature 2011
4056_8_12	2007	Africa	DJI	T10	ERR018174	Mutreja et al. Nature 2011
4056_8_2	2007	Africa	DJI	T10	ERR018175	Mutreja et al. Nature 2011
4056_8_9	2007	Asia	BGD		ERR018182	Mutreja et al. Nature 2011
4370_2_10	2007	Africa	KEN	T10	ERR019287	Mutreja et al. Nature 2011
4370_2_12	2007	Africa	KEN	T10	ERR019289	Mutreja et al. Nature 2011
4370_2_2	2007	Africa	KEN	T10	ERR019290	Mutreja et al. Nature 2011
4370_2_3	2007	Africa	KEN	T10	ERR019291	Mutreja et al. Nature 2011
4370_2_4	2007	Africa	KEN	T10	ERR019292	Mutreja et al. Nature 2011
4370_2_7	2007	Africa	KEN	T10	ERR019295	Mutreja et al. Nature 2011
5174_5_2	2007	Asia	IND		ERR025357	Mutreja et al. Nature 2011
5174_5_3	2007	Asia	IND		ERR025358	Mutreja et al. Nature 2011
5174_5_4	2007	Asia	IND		ERR025359	Mutreja et al. Nature 2011
5174_5_5	2007	Asia	IND		ERR025360	Mutreja et al. Nature 2011
5174_6_1	2007	Asia	IND		ERR025366	Mutreja et al. Nature 2011
5174_6_2	2007	Asia	IND		ERR025368	Mutreja et al. Nature 2011
5174_6_5	2007	Asia	IND		ERR025371	Mutreja et al. Nature 2011
5174_6_6	2007	Asia	IND		ERR025372	Mutreja et al. Nature 2011
5174_6_9	2007	Asia	IND		ERR025375	Mutreja et al. Nature 2011
7298_7_13	2007	Africa	KEN	T10	ERR117579	Kiiru et al. PLoS One 2013
7298_7_27	2007	Africa	KEN	T10	ERR117593	Kiiru et al. PLoS One 2013
CNRVC070011	2007	Africa	COG	T9	ERR1878549	Weill et al. Science 2017
CNRVC070012	2007	Africa	COG	T9	ERR1878550	Weill et al. Science 2017
CNRVC070020	2007	Africa	DJI	T10	ERR1878551	Weill et al. Science 2017
CNRVC070045	2007	Africa	COD	T10	ERR1878552	Weill et al. Science 2017
CNRVC070066	2007	Africa	SSD	T10	ERR1878553	Weill et al. Science 2017
CNRVC070067	2007	Africa	SSD	T10	ERR1878554	Weill et al. Science 2017
CNRVC070164	2007	Africa	BEN	T9	ERR1878561	Weill et al. Science 2017
CNRVC070530	2007	Africa	COD	T10	ERR1878564	Weill et al. Science 2017
CNRVC160013_CTCAGA_L001	2007	Asia	IRQ		ERR2265662	Weill et al. Nature 2019
CNRVC160014_GCGCTA_L001	2007	Asia	IRQ		ERR2265663	Weill et al. Nature 2019
CNRVC160016_TACAGC_L001	2007	Asia	IRQ		ERR2265664	Weill et al. Nature 2019
CNRVC160017_TATAAT_L001	2007	Asia	IRQ		ERR2265665	Weill et al. Nature 2019
CNRVC160018_TCATTC_L001	2007	Asia	IRQ		ERR2265666	Weill et al. Nature 2019
THSTI_IDH0002	2007	Asia	IND		ERR1880821	Weill et al. Science 2017
THSTI_IDH00136	2007	Asia	IND		ERR1880822	Weill et al. Science 2017
12971_6_74	2008	Africa	COD	T10	ERR572756	Weill et al. Science 2017
12971_6_75	2008	Africa	COD	T10	ERR572757	Weill et al. Science 2017
7298_7_40	2008	Africa	KEN	T10	ERR117606	Kiiru et al. PLoS One 2013
CDCK6975	2008	Africa	GNB	T9	ERR1880772	Weill et al. Science 2017
CDCK6979	2008	Africa	GNB	T9	ERR1880773	Weill et al. Science 2017
CNRVC080762	2008	Africa	CMR	T9	ERR1878573	Weill et al. Science 2017
CNRVC080764	2008	Africa	CMR	T9	ERR1878574	Weill et al. Science 2017
CNRVC080122	2008	Africa	NER	T9	ERR1878565	Weill et al. Science 2017
CNRVC080124	2008	Africa	NER	T9	ERR1878566	Weill et al. Science 2017
CNRVC080133	2008	Africa	COD	T10	ERR1878567	Weill et al. Science 2017
CNRVC080370	2008	Africa	COD	T10	ERR1878568	Weill et al. Science 2017
CNRVC080383	2008	Africa	SSD	T10	ERR1878569	Weill et al. Science 2017
CNRVC080397	2008	Asia	IND		ERR1878570	Weill et al. Science 2017
ERR579075	2008	Asia	CHN		ERR579075	Didelot et al. PLoS Genetics 2015
ERR579090	2008	Asia	CHN		ERR579090	Didelot et al. PLoS Genetics 2015
THSTI_IDH00563	2008	Asia	IND		ERR1880823	Weill et al. Science 2017
THSTI_IDH01272	2008	Asia	IND		ERR1880824	Weill et al. Science 2017
10868_2_10	2009	Africa	COD	T10	ERR386629	Weill et al. Science 2017
10868_2_53	2009	Africa	COD	T10	ERR386672	Weill et al. Science 2017
10868_2_64	2009	Africa	COD	T10	ERR386683	Weill et al. Science 2017
10868_2_71	2009	Africa	COD	T10	ERR386690	Weill et al. Science 2017
10868_2_79	2009	Africa	COD	T10	ERR386698	Weill et al. Science 2017
12971_4_1	2009	Africa	COD	T10	ERR572514	Weill et al. Science 2017
12971_4_25	2009	Africa	COD	T10	ERR572538	Weill et al. Science 2017
2011EL_1137	2009	Africa	ZAF	T11	SRR774784	Katz et al. Mbio 2013
4075_3_12	2009	Asia	IND		ERR018187	Mutreja et al. Nature 2011
4370_3_1	2009	Africa	KEN	T10	ERR028066	Mutreja et al. Nature 2011
4370_3_11	2009	Africa	KEN	T10	ERR028068	Mutreja et al. Nature 2011
4370_3_6	2009	Africa	KEN	T10	ERR028074	Mutreja et al. Nature 2011
4370_3_7	2009	Africa	KEN	T10	ERR028075	Mutreja et al. Nature 2011
4370_3_8	2009	Africa	KEN	T10	ERR028076	Mutreja et al. Nature 2011
5174_6_4	2009	Africa	TZA	T10	ERR025370	Mutreja et al. Nature 2011
6437_7_21	2009	Africa	ZWE	T11	ERR044798	Weill et al. Science 2017
6437_7_22	2009	Africa	ZWE	T8	ERR044799	Weill et al. Science 2017
6437_7_23	2009	Africa	ZWE	T8	ERR044800	Weill et al. Science 2017
7298_5_10	2009	Africa	KEN	T10	ERR117480	Kiiru et al. PLoS One 2013
7298_5_12	2009	Africa	KEN	T10	ERR117482	Kiiru et al. PLoS One 2013
7298_6_85	2009	Africa	KEN	T10	ERR117555	Kiiru et al. PLoS One 2013
7298_6_86	2009	Africa	KEN	T10	ERR117556	Kiiru et al. PLoS One 2013
7298_7_26	2009	Africa	KEN	T10	ERR117592	Kiiru et al. PLoS One 2013
7298_7_28	2009	Africa	KEN	T10	ERR117594	Kiiru et al. PLoS One 2013
7298_7_34	2009	Africa	KEN	sporadic/local outbreak	ERR117600	Kiiru et al. PLoS One 2013
7298_7_38	2009	Africa	KEN	T10	ERR117604	Kiiru et al. PLoS One 2013
7298_7_39	2009	Africa	KEN	T10	ERR117605	Kiiru et al. PLoS One 2013
7298_7_41	2009	Africa	KEN	T10	ERR117607	Kiiru et al. PLoS One 2013
7298_7_43	2009	Africa	KEN	T10	ERR117609	Kiiru et al. PLoS One 2013
7298_7_44	2009	Africa	KEN	T10	ERR117610	Kiiru et al. PLoS One 2013
7298_7_46	2009	Africa	KEN	T10	ERR117612	Kiiru et al. PLoS One 2013
7298_7_47	2009	Africa	KEN	T10	ERR117613	Kiiru et al. PLoS One 2013
7298_7_6	2009	Africa	KEN	T10	ERR117572	Kiiru et al. PLoS One 2013
7346_8_50	2009	Africa	KEN	T10	ERR114415	Kiiru et al. PLoS One 2013
7346_8_51	2009	Africa	KEN	T10	ERR114416	Kiiru et al. PLoS One 2013
7346_8_53	2009	Africa	KEN	sporadic/local outbreak	ERR114418	Kiiru et al. PLoS One 2013
CNRVC090182	2009	Africa	CMR	T12	ERR1878580	Weill et al. Science 2017
CNRVC090123	2009	Asia	PAK		ERR1878575	Weill et al. Science 2017
CNRVC090143	2009	Asia	PAK		ERR1878576	Weill et al. Science 2017
CNRVC090144	2009	Asia	PAK		ERR1878577	Weill et al. Science 2017
CNRVC090175	2009	Africa	NGA	T12	ERR1878578	Weill et al. Science 2017
CNRVC090177	2009	Africa	NGA	T12	ERR1878579	Weill et al. Science 2017
ERR351174	2009	Asia	IND		ERR351174	Abd El Ghany et al. PLoS NTD 2014
ERR351175	2009	Asia	IND		ERR351175	Abd El Ghany et al. PLoS NTD 2014
ERR351179	2009	Asia	IND		ERR351179	Abd El Ghany et al. PLoS NTD 2014
ERR351185	2009	Asia	IND		ERR351185	Abd El Ghany et al. PLoS NTD 2014
ERR351188	2009	Asia	IND		ERR351188	Abd El Ghany et al. PLoS NTD 2014
ERR351191	2009	Asia	IND		ERR351191	Abd El Ghany et al. PLoS NTD 2014
ERR351192	2009	Asia	IND		ERR351192	Abd El Ghany et al. PLoS NTD 2014
ERR351193	2009	Asia	IND		ERR351193	Abd El Ghany et al. PLoS NTD 2014
ERR351199	2009	Asia	IND		ERR351199	Abd El Ghany et al. PLoS NTD 2014
ERR351203	2009	Asia	IND		ERR351203	Abd El Ghany et al. PLoS NTD 2014
ERR351205	2009	Asia	IND		ERR351205	Abd El Ghany et al. PLoS NTD 2014
ERR351206	2009	Asia	IND		ERR351206	Abd El Ghany et al. PLoS NTD 2014
ERR351207	2009	Asia	IND		ERR351207	Abd El Ghany et al. PLoS NTD 2014
ERR351208	2009	Asia	IND		ERR351208	Abd El Ghany et al. PLoS NTD 2014
ERR351210	2009	Asia	IND		ERR351210	Abd El Ghany et al. PLoS NTD 2014
SRR227311	2009	Africa	ZWE	T11	SRR227311	Katz et al. Mbio 2013
THSTI_IDH01405	2009	Asia	IND		ERR1880825	Weill et al. Science 2017
THSTI_IDH02367	2009	Asia	IND		ERR1880826	Weill et al. Science 2017
1019828_5_L007_R1	2010	Africa	MOZ	T11	ERS1938068	Garrine et al. PLoS NTD 2017
1020229_6_L007_R1	2010	Africa	MOZ	T11	ERS1938072	Garrine et al. PLoS NTD 2017
12971_4_58	2010	Africa	TGO	T9	ERR572571	Weill et al. Science 2017
12971_4_59	2010	Africa	TGO	T9	ERR572572	Weill et al. Science 2017
12971_4_61	2010	Africa	TGO	T9	ERR572574	Weill et al. Science 2017
12971_4_67	2010	Africa	TGO	T12	ERR572580	Weill et al. Science 2017
12971_7_77	2010	Africa	TGO	T12	ERR572839	Weill et al. Science 2017
2010EL_1786	2010	America	HTI		CP003069.1/CP003070.1	Reimer et al. EID 2011
2010EL_1792	2010	America	HTI		AELJ00000000.1	Reimer et al. EID 2011
2010EL_1798	2010	America	HTI		AELI00000000.1	Reimer et al. EID 2011
22204_7_318	2010	Africa	KEN	T10	ERS1572813	Weill et al. Nature 2019
6084_8_18	2010	Africa	KEN	T10	ERR037738	Kiiru et al. PLoS One 2013
6084_8_19	2010	Africa	KEN	T10	ERR037739	Kiiru et al. PLoS One 2013
6084_8_20	2010	Africa	KEN	T10	ERR037741	Kiiru et al. PLoS One 2013
6714_5_1	2010	Asia	PAK		ÔªøERR051745	Shah et al. EID 2015
6714_5_11	2010	Asia	PAK		ÔªøERR051755	Shah et al. EID 2015
6714_5_12	2010	Asia	PAK		ÔªøERR051756	Shah et al. EID 2015
6714_5_14	2010	Asia	PAK		ÔªøERR051758	Shah et al. EID 2015
6714_5_15	2010	Asia	PAK		ÔªøERR051759	Shah et al. EID 2015
6714_5_16	2010	Asia	PAK		ÔªøERR051760	Shah et al. EID 2015
6714_5_17	2010	Asia	PAK		ÔªøERR051761	Shah et al. EID 2015
6714_5_18	2010	Asia	PAK		ÔªøERR051762	Shah et al. EID 2015
6714_5_19	2010	Asia	PAK		ÔªøERR051763	Shah et al. EID 2015
6714_5_2	2010	Asia	PAK		ÔªøERR051746	Shah et al. EID 2015
6714_5_20	2010	Asia	PAK		ÔªøERR051764	Shah et al. EID 2015
6714_5_21	2010	Asia	PAK		ÔªøERR051765	Shah et al. EID 2015
6714_5_23	2010	Asia	PAK		ÔªøERR051767	Shah et al. EID 2015
6714_5_4	2010	Asia	PAK		ÔªøERR051748	Shah et al. EID 2015
6714_5_5	2010	Asia	PAK		ÔªøERR051749	Shah et al. EID 2015
6714_5_7	2010	Asia	PAK		ÔªøERR051751	Shah et al. EID 2015
6714_5_8	2010	Asia	PAK		ÔªøERR051752	Shah et al. EID 2015
6714_6_1	2010	Asia	PAK		ÔªøERR051768	Shah et al. EID 2015
6714_6_10	2010	Asia	PAK		ÔªøERR051777	Shah et al. EID 2015
6714_6_12	2010	Asia	PAK		ÔªøERR051779	Shah et al. EID 2015
6714_6_13	2010	Asia	PAK		ÔªøERR051780	Shah et al. EID 2015
6714_6_14	2010	Asia	PAK		ÔªøERR051781	Shah et al. EID 2015
6714_6_15	2010	Asia	PAK		ÔªøERR051782	Shah et al. EID 2015
6714_6_16	2010	Asia	PAK		ÔªøERR051783	Shah et al. EID 2015
6714_6_17	2010	Asia	PAK		ÔªøERR051784	Shah et al. EID 2015
6714_6_18	2010	Asia	PAK		ÔªøERR051785	Shah et al. EID 2015
6714_6_19	2010	Asia	PAK		ÔªøERR051786	Shah et al. EID 2015
6714_6_2	2010	Asia	PAK		ÔªøERR051769	Shah et al. EID 2015
6714_6_20	2010	Asia	PAK		ÔªøERR051787	Shah et al. EID 2015
6714_6_21	2010	Asia	PAK		ÔªøERR051788	Shah et al. EID 2015
6714_6_22	2010	Asia	PAK		ÔªøERR051789	Shah et al. EID 2015
6714_6_23	2010	Asia	PAK		ÔªøERR051790	Shah et al. EID 2015
6714_6_3	2010	Asia	PAK		ÔªøERR051770	Shah et al. EID 2015
6714_6_4	2010	Asia	PAK		ÔªøERR051771	Shah et al. EID 2015
6714_6_5	2010	Asia	PAK		ÔªøERR051772	Shah et al. EID 2015
6714_6_6	2010	Asia	PAK		ÔªøERR051773	Shah et al. EID 2015
6714_6_8	2010	Asia	PAK		ÔªøERR051775	Shah et al. EID 2015
6714_6_9	2010	Asia	PAK		ÔªøERR051776	Shah et al. EID 2015
7298_5_14	2010	Africa	KEN	T10	ERR117484	Kiiru et al. PLoS One 2013
7298_5_15	2010	Africa	KEN	T10	ERR117485	Kiiru et al. PLoS One 2013
7298_5_20	2010	Africa	KEN	T10	ERR117490	Kiiru et al. PLoS One 2013
7298_5_3	2010	Africa	KEN	T10	ERR117473	Kiiru et al. PLoS One 2013
7298_7_11	2010	Africa	KEN	T10	ERR117577	Kiiru et al. PLoS One 2013
7298_7_12	2010	Africa	KEN	T10	ERR117578	Kiiru et al. PLoS One 2013
7298_7_15	2010	Africa	KEN	T10	ERR117581	Kiiru et al. PLoS One 2013
7298_7_17	2010	Africa	KEN	T10	ERR117583	Kiiru et al. PLoS One 2013
7298_7_20	2010	Africa	KEN	T10	ERR117586	Kiiru et al. PLoS One 2013
7298_7_22	2010	Africa	KEN	T10	ERR117588	Kiiru et al. PLoS One 2013
7298_7_24	2010	Africa	KEN	T10	ERR117590	Kiiru et al. PLoS One 2013
7298_7_29	2010	Africa	KEN	T10	ERR117595	Kiiru et al. PLoS One 2013
7298_7_3	2010	Africa	KEN	T10	ERR117569	Kiiru et al. PLoS One 2013
7298_7_31	2010	Africa	KEN	T10	ERR117597	Kiiru et al. PLoS One 2013
7298_7_33	2010	Africa	KEN	T10	ERR117599	Kiiru et al. PLoS One 2013
7298_7_5	2010	Africa	KEN	T10	ERR117571	Kiiru et al. PLoS One 2013
7298_7_7	2010	Africa	KEN	T10	ERR117573	Kiiru et al. PLoS One 2013
2010EL_1749	2010	Africa	CMR	T12	SRR773655	Katz et al. Mbio 2013
CNRVC100186	2010	Africa	CMR	T12	ERR1878588	Weill et al. Science 2017
CNRVC110096	2010	Africa	CMR	T12	ERR1878595	Weill et al. Science 2017
CNRVC110128	2010	Africa	CMR	T12	ERR1878598	Weill et al. Science 2017
CNRVC100057	2010	Africa	ZMB	T10	ERR1878581	Weill et al. Science 2017
CNRVC100062	2010	Africa	ZMB	T10	ERR1878582	Weill et al. Science 2017
CNRVC100159	2010	Africa	NGA	T12	ERR1878583	Weill et al. Science 2017
CNRVC100176	2010	Africa	BEN	T9	ERR1878586	Weill et al. Science 2017
CNRVC100183	2010	Africa	BEN	T9	ERR1878587	Weill et al. Science 2017
CNRVC100224	2010	Africa	NGA	T12	ERR1878589	Weill et al. Science 2017
CNRVC100240	2010	Africa	TCD	T12	ERR1878590	Weill et al. Science 2017
CNRVC100246	2010	Africa	TCD	T12	ERR1878591	Weill et al. Science 2017
CNRVC100278	2010	America	HTI		ERR1878592	Weill et al. Science 2017
CNRVC140160	2010	Africa	NER	T12	ERR1878611	Weill et al. Science 2017
CNRVC140167	2010	Africa	NER	T12	ERR1878612	Weill et al. Science 2017
ERR576974	2010	Asia	CHN		ERR576974	Didelot et al. PLoS Genetics 2015
SRR135540	2010	America	HTI		SRR135540	Katz et al. Mbio 2013
SRR135545	2010	America	HTI		SRR135545	Katz et al. Mbio 2013
SRR191363	2010	America	HTI		SRR191363	Katz et al. Mbio 2013
SRR191381	2010	America	HTI		SRR191381	Katz et al. Mbio 2013
SRR227303	2010	Asia	BGD		SRR227303	Katz et al. Mbio 2013
SRR227324	2010	Asia	THA		SRR227324	Katz et al. Mbio 2013
SRR227335	2010	Asia	BGD		SRR227335	Katz et al. Mbio 2013
SRR308665	2010	Asia	NPL		SRR308665	Hendriksen et al. Mbio 2011
SRR308690	2010	Asia	NPL		SRR308690	Hendriksen et al. Mbio 2011
SRR308691	2010	Asia	NPL		SRR308691	Hendriksen et al. Mbio 2011
SRR308692	2010	Asia	NPL		SRR308692	Hendriksen et al. Mbio 2011
SRR308693	2010	Asia	NPL		SRR308693	Hendriksen et al. Mbio 2011
SRR308703	2010	Asia	NPL		SRR308703	Hendriksen et al. Mbio 2011
SRR308704	2010	Asia	NPL		SRR308704	Hendriksen et al. Mbio 2011
SRR308705	2010	Asia	NPL		SRR308705	Hendriksen et al. Mbio 2011
SRR308706	2010	Asia	NPL		SRR308706	Hendriksen et al. Mbio 2011
SRR308707	2010	Asia	NPL		SRR308707	Hendriksen et al. Mbio 2011
SRR308708	2010	Asia	NPL		SRR308708	Hendriksen et al. Mbio 2011
SRR308709	2010	Asia	NPL		SRR308709	Hendriksen et al. Mbio 2011
SRR308713	2010	Asia	NPL		SRR308713	Hendriksen et al. Mbio 2011
SRR308715	2010	Asia	NPL		SRR308715	Hendriksen et al. Mbio 2011
SRR308716	2010	Asia	NPL		SRR308716	Hendriksen et al. Mbio 2011
SRR308717	2010	Asia	NPL		SRR308717	Hendriksen et al. Mbio 2011
SRR308720	2010	Asia	NPL		SRR308720	Hendriksen et al. Mbio 2011
SRR308721	2010	Asia	NPL		SRR308721	Hendriksen et al. Mbio 2011
SRR308722	2010	Asia	NPL		SRR308722	Hendriksen et al. Mbio 2011
SRR308723	2010	Asia	NPL		SRR308723	Hendriksen et al. Mbio 2011
SRR308724	2010	Asia	NPL		SRR308724	Hendriksen et al. Mbio 2011
SRR308725	2010	Asia	NPL		SRR308725	Hendriksen et al. Mbio 2011
SRR308726	2010	Asia	NPL		SRR308726	Hendriksen et al. Mbio 2011
SRR308727	2010	Asia	NPL		SRR308727	Hendriksen et al. Mbio 2011
THSTI_20370	2010	Asia	IND		ERR2269808	Weill et al. Nature 2019
THSTI_23485	2010	Asia	IND		ERR2269921	Weill et al. Nature 2019
THSTI_23835	2010	Asia	IND		ERR2269922	Weill et al. Nature 2019
THSTI_IDH02834	2010	Asia	IND		ERR1880827	Weill et al. Science 2017
THSTI_IDH02959	2010	Asia	IND		ERR1880828	Weill et al. Science 2017
12971_4_69	2011	Africa	TGO	T9	ERR572582	Weill et al. Science 2017
12971_4_72	2011	Africa	TGO	T12	ERR572585	Weill et al. Science 2017
12971_4_76	2011	Africa	TGO	T12	ERR572589	Weill et al. Science 2017
12971_7_10	2011	Africa	COD	T10	ERR572772	Weill et al. Science 2017
12971_7_19	2011	Africa	COD	T10	ERR572781	Weill et al. Science 2017
12971_7_59	2011	Africa	COD	T10	ERR572821	Weill et al. Science 2017
12971_7_78	2011	Africa	TGO	T9	ERR572840	Weill et al. Science 2017
16853_4_56	2011	Africa	GHA	T9	ERR1024518	Weill et al. Science 2017
CNRVC110113	2011	Africa	CMR	T12	ERR1878596	Weill et al. Science 2017
CNRVC110120	2011	Africa	CMR	T12	ERR1878597	Weill et al. Science 2017
CNRVC110058	2011	Africa	NGA	T12	ERR1878593	Weill et al. Science 2017
CNRVC110060	2011	Africa	NGA	T12	ERR1878594	Weill et al. Science 2017
CNRVC110078	2011	Asia	BGD		ERR2265590	Weill et al. Nature 2019
CNRVC110230	2011	Africa	TCD	T12	ERR1878599	Weill et al. Science 2017
CNRVC110241	2011	Africa	TCD	T12	ERR1878600	Weill et al. Science 2017
CNRVC110262	2011	Africa	NGA	T12	ERR1878601	Weill et al. Science 2017
CNRVC110266	2011	Africa	CAF	T10	ERR1878602	Weill et al. Science 2017
CNRVC110272	2011	Africa	CAF	T10	ERR1878603	Weill et al. Science 2017
IL100065163_S134_L008	2011	Africa	TZA	T10	ERS2318704	Kachwamba et al. BMC Infect Dis 2017
NER_028_2011	2011	Africa	NER	T12		Ekeng et al. eLife 2021
NER_055_2011	2011	Africa	NER	T12		Ekeng et al. eLife 2021
NER_071_2011	2011	Africa	NER	T12		Ekeng et al. eLife 2021
NER_088_2011	2011	Africa	NER	T12		Ekeng et al. eLife 2021
NER_109_2011	2011	Africa	NER	T12		Ekeng et al. eLife 2021
NER_116_2011	2011	Africa	NER	T12		Ekeng et al. eLife 2021
NER_205_2011	2011	Africa	NER	T12		Ekeng et al. eLife 2021
SRR491153	2011	Asia	BGD		SRR491153	Unpublished EBI-ENA
THSTI_26866	2011	Asia	IND		ERR2269923	Weill et al. Nature 2019
THSTI_26871	2011	Asia	IND		ERR2269924	Weill et al. Nature 2019
THSTI_26907	2011	Asia	IND		ERR2269925	Weill et al. Nature 2019
THSTI_27071	2011	Asia	IND		ERR2269926	Weill et al. Nature 2019
10868_2_28	2012	Africa	COD	T10	ERR386647	Weill et al. Science 2017
10868_2_37	2012	Africa	ZMB	T10	ERR386656	Weill et al. Science 2017
10868_2_39	2012	Africa	GIN	T9	ERR386658	Weill et al. Science 2017
10868_2_42	2012	Africa	ZMB	T10	ERR386661	Weill et al. Science 2017
10868_2_44	2012	Africa	ZMB	T10	ERR386663	Weill et al. Science 2017
10868_2_47	2012	Africa	GIN	T9	ERR386666	Weill et al. Science 2017
10868_2_69	2012	Africa	COD	T10	ERR386688	Weill et al. Science 2017
10868_2_76	2012	Africa	COD	T10	ERR386695	Weill et al. Science 2017
10868_2_85	2012	Africa	GIN	T9	ERR386704	Weill et al. Science 2017
10868_2_92	2012	Africa	COD	T10	ERR386711	Weill et al. Science 2017
10868_2_93	2012	Africa	COD	T10	ERR386712	Weill et al. Science 2017
12971_4_35	2012	Africa	COD	T10	ERR572548	Weill et al. Science 2017
12971_4_77	2012	Africa	TGO	T12	ERR572590	Weill et al. Science 2017
12971_4_79	2012	Africa	TGO	T12	ERR572592	Weill et al. Science 2017
12971_7_45	2012	Africa	COD	T10	ERR572807	Weill et al. Science 2017
12971_7_80	2012	Africa	TGO	T12	ERR572842	Weill et al. Science 2017
22204_7_303	2012	Africa	KEN	T10	ERS1572798	Weill et al. Nature 2019
22204_7_308	2012	Africa	KEN	T10	ERS1572803	Weill et al. Nature 2019
22204_7_314	2012	Africa	KEN	T10	ERS1572809	Weill et al. Nature 2019
CNRVC120194	2012	Africa	GNB	T9	ERR1878604	Weill et al. Science 2017
CNRVC120195	2012	Africa	GNB	T9	ERR1878605	Weill et al. Science 2017
CNRVC170248	2012	Asia	IRN		ERR2269835	Weill et al. Nature 2019
IL100065162_S133_L008	2012	Africa	TZA	T10	ERS2318703	Kachwamba et al. BMC Infect Dis 2017
IL100065164_S135_L008	2012	Africa	TZA	T10	ERS2318705	Kachwamba et al. BMC Infect Dis 2017
NER_132_2012	2012	Africa	NER	T12		Ekeng et al. eLife 2021
THSTI_31698	2012	Asia	IND		ERR2269927	Weill et al. Nature 2019
THSTI_32676	2012	Asia	IND		ERR2269928	Weill et al. Nature 2019
THSTI_33102	2012	Asia	IND		ERR2269929	Weill et al. Nature 2019
12971_4_46	2013	Africa	COD	T10	ERR572559	Weill et al. Science 2017
12971_4_50	2013	Africa	COD	T10	ERR572563	Weill et al. Science 2017
12971_7_74	2013	Africa	COD	T10	ERR572836	Weill et al. Science 2017
12971_7_75	2013	Africa	COD	T10	ERR572837	Weill et al. Science 2017
CNRVC170249	2013	Asia	IRN		ERR2269836	Weill et al. Nature 2019
CNRVC170250	2013	Asia	IRN		ERR2269837	Weill et al. Nature 2019
THSTI_36124	2013	Asia	IND		ERR2269930	Weill et al. Nature 2019
THSTI_36133	2013	Asia	IND		ERR2269944	Weill et al. Nature 2019
THSTI_36136	2013	Asia	IND		ERR2269945	Weill et al. Nature 2019
THSTI_36268	2013	Asia	IND		ERR2269946	Weill et al. Nature 2019
16853_4_59	2014	Africa	GHA	T12	ERR1024521	Weill et al. Science 2017
16853_4_62	2014	Africa	GHA	T12	ERR1024524	Weill et al. Science 2017
16853_4_64	2014	Africa	GHA	T12	ERR1024526	Weill et al. Science 2017
CNRVC140012	2014	Africa	COD	T10	ERR1878607	Weill et al. Science 2017
CNRVC140013	2014	Africa	COD	T10	ERR1878608	Weill et al. Science 2017
CNRVC140027	2014	Africa	NGA	T12	ERR1878609	Weill et al. Science 2017
CNRVC140054	2014	Africa	SSD	T10	ERR2265591	Weill et al. Nature 2019
CNRVC140069	2014	Africa	SSD	T10	ERR2265645	Weill et al. Nature 2019
CNRVC140072	2014	Africa	SSD	T10	ERR2265646	Weill et al. Nature 2019
CNRVC140077	2014	Africa	SSD	T10	ERR2265647	Weill et al. Nature 2019
CNRVC140079	2014	Africa	SSD	T10	ERR2265648	Weill et al. Nature 2019
CNRVC140150	2014	Africa	NGA	T12	ERR1878610	Weill et al. Science 2017
CNRVC140176	2014	Asia	IND		ERR2265649	Weill et al. Nature 2019
CTMA_1450	2014	Africa	COD	T10	ERR3269039	Irenge et al. PLoS NTD 2020
CTMA_1451	2014	Africa	COD	T10	ERR3269040	Irenge et al. PLoS NTD 2020
CTMA_1452	2014	Africa	COD	T10	ERR3269041	Irenge et al. PLoS NTD 2020
CTMA_1453	2014	Africa	COD	T10	ERR3269042	Irenge et al. PLoS NTD 2020
CTMA_1455	2014	Africa	COD	T10	ERR3269044	Irenge et al. PLoS NTD 2020
CTMA_1456	2014	Africa	COD	T10	ERR3269045	Irenge et al. PLoS NTD 2020
CTMA_1462	2014	Africa	COD	T10	ERR3269049	Irenge et al. PLoS NTD 2020
CTMA_1463	2014	Africa	COD	T10	ERR3269050	Irenge et al. PLoS NTD 2020
CTMA_1464	2014	Africa	COD	T10	ERR3269051	Irenge et al. PLoS NTD 2020
CTMA_1465	2014	Africa	COD	T10	ERR3269052	Irenge et al. PLoS NTD 2020
CTMA_1466	2014	Africa	COD	T10	ERR3269053	Irenge et al. PLoS NTD 2020
CTMA_1467	2014	Africa	COD	T10	ERR3269054	Irenge et al. PLoS NTD 2020
CTMA_1468	2014	Africa	COD	T10	ERR3269055	Irenge et al. PLoS NTD 2020
CTMA_1469	2014	Africa	COD	T10	ERR3269056	Irenge et al. PLoS NTD 2020
CTMA_1470	2014	Africa	COD	T10	ERR3269057	Irenge et al. PLoS NTD 2020
CTMA_1471	2014	Africa	COD	T10	ERR3269058	Irenge et al. PLoS NTD 2020
CTMA_1472	2014	Africa	COD	T10	ERR3269059	Irenge et al. PLoS NTD 2020
CTMA_1473	2014	Africa	COD	T10	ERR3269060	Irenge et al. PLoS NTD 2020
CTMA_1474	2014	Africa	COD	T10	ERR3269061	Irenge et al. PLoS NTD 2020
CTMA_1475	2014	Africa	COD	T10	ERR3269062	Irenge et al. PLoS NTD 2020
THSTI_41049	2014	Asia	IND		ERR2269947	Weill et al. Nature 2019
THSTI_41055	2014	Asia	IND		ERR2269948	Weill et al. Nature 2019
THSTI_41081	2014	Asia	IND		ERR2269949	Weill et al. Nature 2019
UG060	2014	Africa	UGA		SAMN08744327	Bwire et al. PLoS NTD 2018
UG071	2014	Africa	UGA		SAMN08744328	Bwire et al. PLoS NTD 2018
22204_7_288	2015	Africa	KEN	T13	ERS1572783	Weill et al. Nature 2019
22204_7_289	2015	Africa	KEN	T13	ERS1572784	Weill et al. Nature 2019
22204_7_290	2015	Africa	KEN	T13	ERS1572785	Weill et al. Nature 2019
22204_7_298	2015	Africa	KEN	T13	ERS1572793	Weill et al. Nature 2019
CNRVC150056	2015	Africa	COD	T10	ERR2265650	Weill et al. Nature 2019
CNRVC150071	2015	Africa	COD	T10	ERR2265651	Weill et al. Nature 2019
CNRVC150140	2015	Asia	IND		ERR2265652	Weill et al. Nature 2019
CNRVC150141	2015	Africa	SSD	T10	ERR2265653	Weill et al. Nature 2019
CNRVC150165	2015	Africa	SSD	T10	ERR2265654	Weill et al. Nature 2019
CNRVC150168_GAGTGG_L001	2015	Asia	IRQ		ERR2265655	Weill et al. Nature 2019
CNRVC150169_GGTAGC_L001	2015	Asia	IRQ		ERR2265656	Weill et al. Nature 2019
CNRVC150170_ACTGAT_L001	2015	Asia	IRQ		ERR2265657	Weill et al. Nature 2019
CNRVC150171_ATGAGC_L001	2015	Asia	IRQ		ERR2265658	Weill et al. Nature 2019
CNRVC150177_CACTCA_L001	2015	Asia	IRQ		ERR2265659	Weill et al. Nature 2019
CNRVC150181_CCAACA_L001	2015	Asia	IRQ		ERR2265660	Weill et al. Nature 2019
CNRVC150256	2015	Africa	COD	T10	ERR2265661	Weill et al. Nature 2019
CNRVC170252	2015	Asia	IRN		ERR2269838	Weill et al. Nature 2019
CTMA_1403	2015	Africa	COD	T10	ERR3268993	Irenge et al. PLoS NTD 2020
CTMA_1404	2015	Africa	COD	T10	ERR3268994	Irenge et al. PLoS NTD 2020
CTMA_1405	2015	Africa	COD	T10	ERR3268995	Irenge et al. PLoS NTD 2020
CTMA_1406	2015	Africa	COD	T10	ERR3268996	Irenge et al. PLoS NTD 2020
CTMA_1407	2015	Africa	COD	T10	ERR3268997	Irenge et al. PLoS NTD 2020
CTMA_1408	2015	Africa	COD	T10	ERR3268998	Irenge et al. PLoS NTD 2020
CTMA_1409	2015	Africa	COD	T10	ERR3268999	Irenge et al. PLoS NTD 2020
CTMA_1410	2015	Africa	COD	T10	ERR3269000	Irenge et al. PLoS NTD 2020
CTMA_1411	2015	Africa	COD	T10	ERR3269001	Irenge et al. PLoS NTD 2020
CTMA_1412	2015	Africa	COD	T10	ERR3269002	Irenge et al. PLoS NTD 2020
CTMA_1413	2015	Africa	COD	T10	ERR3269003	Irenge et al. PLoS NTD 2020
CTMA_1414	2015	Africa	COD	T10	ERR3269004	Irenge et al. PLoS NTD 2020
CTMA_1415	2015	Africa	COD	T10	ERR3269005	Irenge et al. PLoS NTD 2020
CTMA_1416	2015	Africa	COD	T10	ERR3269006	Irenge et al. PLoS NTD 2020
CTMA_1417	2015	Africa	COD	T10	ERR3269007	Irenge et al. PLoS NTD 2020
CTMA_1418	2015	Africa	COD	T10	ERR3269008	Irenge et al. PLoS NTD 2020
CTMA_1419	2015	Africa	COD	T10	ERR3269009	Irenge et al. PLoS NTD 2020
CTMA_1420	2015	Africa	COD	T10	ERR3269010	Irenge et al. PLoS NTD 2020
CTMA_1421	2015	Africa	COD	T10	ERR3269011	Irenge et al. PLoS NTD 2020
CTMA_1422	2015	Africa	COD	T10	ERR3269012	Irenge et al. PLoS NTD 2020
CTMA_1423	2015	Africa	COD	T10	ERR3269013	Irenge et al. PLoS NTD 2020
CTMA_1438	2015	Africa	COD	T10	ERR3269028	Irenge et al. PLoS NTD 2020
CTMA_1439	2015	Africa	COD	T10	ERR3269029	Irenge et al. PLoS NTD 2020
CTMA_1454	2015	Africa	COD	T10	ERR3269043	Irenge et al. PLoS NTD 2020
CTMA_1460_S16	2015	Africa	COD	T10	ERR3269047	Irenge et al. PLoS NTD 2020
CTMA_1461	2015	Africa	COD	T10	ERR3269048	Irenge et al. PLoS NTD 2020
CTMA_1476_S10	2015	Africa	COD	T10	ERR3269063	Irenge et al. PLoS NTD 2020
CTMA_1479_S9	2015	Africa	COD	T10	ERR3269065	Irenge et al. PLoS NTD 2020
CTMA_1480_S6	2015	Africa	COD	T10	ERR3269066	Irenge et al. PLoS NTD 2020
IL100064927_S43_L002	2015	Africa	TZA	T13	ERS2318680	Kachwamba et al. BMC Infect Dis 2017
IL100064928_S44_L002	2015	Africa	TZA	T13	ERS2318681	Kachwamba et al. BMC Infect Dis 2017
IL100064929_S45_L002	2015	Africa	TZA	T13	ERS2318682	Kachwamba et al. BMC Infect Dis 2017
IL100064932_S115_L008	2015	Africa	TZA	T13	ERS2318685	Kachwamba et al. BMC Infect Dis 2017
IL100064936_S119_L008	2015	Africa	TZA	T10	ERS2318689	Kachwamba et al. BMC Infect Dis 2017
IL100064940_S123_L008	2015	Africa	TZA	T13	ERS2318693	Kachwamba et al. BMC Infect Dis 2017
IL100064944_S127_L008	2015	Africa	TZA	T13	ERS2318697	Kachwamba et al. BMC Infect Dis 2017
IL100064947_S130_L008	2015	Africa	TZA	T13	ERS2318700	Kachwamba et al. BMC Infect Dis 2017
IL100065167_S138_L008	2015	Africa	TZA	T10	ERS2318708	Kachwamba et al. BMC Infect Dis 2017
IL100065171_S142_L008	2015	Africa	TZA	T10	ERS2318712	Kachwamba et al. BMC Infect Dis 2017
IL100065177_S148_L008	2015	Africa	TZA	T10	ERS2318718	Kachwamba et al. BMC Infect Dis 2017
THSTI_45544	2015	Asia	IND		ERR2269950	Weill et al. Nature 2019
THSTI_45869	2015	Asia	IND		ERR2269951	Weill et al. Nature 2019
THSTI_45983	2015	Asia	IND		ERR2269952	Weill et al. Nature 2019
THSTI_46073	2015	Asia	IND		ERR2269953	Weill et al. Nature 2019
UG026	2015	Africa	UGA	T13	SAMN08744332	Bwire et al. PLoS NTD 2018
UG040	2015	Africa	UGA		SAMN08744326	Bwire et al. PLoS NTD 2018
UG042	2015	Africa	UGA		SAMN08744333	Bwire et al. PLoS NTD 2018
UG046	2015	Africa	UGA		SAMN08744334	Bwire et al. PLoS NTD 2018
UG054	2015	Africa	UGA		SAMN08744335	Bwire et al. PLoS NTD 2018
UG086	2015	Africa	UGA		SAMN08744329	Bwire et al. PLoS NTD 2018
22204_7_320	2016	Africa	KEN	T13	ERS1572815	Weill et al. Nature 2019
CNRVC160461	2016	Africa	SSD	T10	ERR2265667	Weill et al. Nature 2019
CNRVC160462	2016	Africa	SSD	T10	ERR2265668	Weill et al. Nature 2019
CNRVC170168	2016	Asia	YEM	T13	ERR2265674	Weill et al. Nature 2019
CNRVC170169	2016	Asia	YEM	T13	ERR2265675	Weill et al. Nature 2019
CNRVC170170	2016	Asia	YEM	T13	ERR2265676	Weill et al. Nature 2019
CNRVC170173	2016	Asia	YEM	T13	ERR2265677	Weill et al. Nature 2019
CNRVC170174	2016	Asia	YEM	T13	ERR2265678	Weill et al. Nature 2019
CNRVC170175	2016	Asia	YEM	T13	ERR2269613	Weill et al. Nature 2019
CNRVC170176	2016	Asia	YEM	T13	ERR2269614	Weill et al. Nature 2019
CNRVC170177	2016	Asia	YEM	T13	ERR2269615	Weill et al. Nature 2019
CTMA_1424	2016	Africa	COD	T10	ERR3269014	Irenge et al. PLoS NTD 2020
CTMA_1425	2016	Africa	COD	T10	ERR3269015	Irenge et al. PLoS NTD 2020
CTMA_1426	2016	Africa	COD	T10	ERR3269016	Irenge et al. PLoS NTD 2020
CTMA_1427	2016	Africa	COD	T10	ERR3269017	Irenge et al. PLoS NTD 2020
CTMA_1428	2016	Africa	COD	T10	ERR3269018	Irenge et al. PLoS NTD 2020
CTMA_1429	2016	Africa	COD	T10	ERR3269019	Irenge et al. PLoS NTD 2020
CTMA_1430	2016	Africa	COD	T10	ERR3269020	Irenge et al. PLoS NTD 2020
CTMA_1431	2016	Africa	COD	T10	ERR3269021	Irenge et al. PLoS NTD 2020
CTMA_1432	2016	Africa	COD	T10	ERR3269022	Irenge et al. PLoS NTD 2020
CTMA_1433	2016	Africa	COD	T10	ERR3269023	Irenge et al. PLoS NTD 2020
CTMA_1434	2016	Africa	COD	T10	ERR3269024	Irenge et al. PLoS NTD 2020
CTMA_1435	2016	Africa	COD	T10	ERR3269025	Irenge et al. PLoS NTD 2020
CTMA_1436	2016	Africa	COD	T10	ERR3269026	Irenge et al. PLoS NTD 2020
CTMA_1437	2016	Africa	COD	T10	ERR3269027	Irenge et al. PLoS NTD 2020
CTMA_1442	2016	Africa	COD	T10	ERR3269031	Irenge et al. PLoS NTD 2020
CTMA_1443	2016	Africa	COD	T10	ERR3269032	Irenge et al. PLoS NTD 2020
CTMA_1444	2016	Africa	COD	T10	ERR3269033	Irenge et al. PLoS NTD 2020
CTMA_1445	2016	Africa	COD	T10	ERR3269034	Irenge et al. PLoS NTD 2020
CTMA_1446	2016	Africa	COD	T10	ERR3269035	Irenge et al. PLoS NTD 2020
CTMA_1447	2016	Africa	COD	T10	ERR3269036	Irenge et al. PLoS NTD 2020
CTMA_1448	2016	Africa	COD	T10	ERR3269037	Irenge et al. PLoS NTD 2020
CTMA_1449	2016	Africa	COD	T10	ERR3269038	Irenge et al. PLoS NTD 2020
NER_004_2016	2016	Africa	NER	T12		Ekeng et al. eLife 2021
THSTI_52586	2016	Asia	IND		ERR2270655	Weill et al. Nature 2019
THSTI_52588	2016	Asia	IND		ERR2270656	Weill et al. Nature 2019
THSTI_52629	2016	Asia	IND		ERR2270657	Weill et al. Nature 2019
THSTI_52665	2016	Asia	IND		ERR2270658	Weill et al. Nature 2019
UG010	2016	Africa	UGA	T13	SAMN08744330	Bwire et al. PLoS NTD 2018
UG020	2016	Africa	UGA	T13	SAMN08744331	Bwire et al. PLoS NTD 2018
CNRVC170159	2017	Africa	SSD	T10	ERR2265669	Weill et al. Nature 2019
CNRVC170160	2017	Africa	SSD	T10	ERR2265670	Weill et al. Nature 2019
CNRVC170161	2017	Africa	SSD	T10	ERR2265671	Weill et al. Nature 2019
CNRVC170164	2017	Africa	SSD	T10	ERR2265672	Weill et al. Nature 2019
CNRVC170165	2017	Africa	SSD	T10	ERR2265673	Weill et al. Nature 2019
CNRVC170178	2017	Asia	YEM	T13	ERR2269616	Weill et al. Nature 2019
CNRVC170179	2017	Asia	YEM	T13	ERR2269617	Weill et al. Nature 2019
CNRVC170180	2017	Asia	YEM	T13	ERR2269618	Weill et al. Nature 2019
CNRVC170181	2017	Asia	YEM	T13	ERR2269619	Weill et al. Nature 2019
CNRVC170182	2017	Asia	YEM	T13	ERR2269620	Weill et al. Nature 2019
CNRVC170183	2017	Asia	YEM	T13	ERR2269621	Weill et al. Nature 2019
CNRVC170184	2017	Asia	YEM	T13	ERR2269622	Weill et al. Nature 2019
CNRVC170185	2017	Asia	YEM	T13	ERR2269640	Weill et al. Nature 2019
CNRVC170186	2017	Asia	YEM	T13	ERR2269641	Weill et al. Nature 2019
CNRVC170187	2017	Asia	YEM	T13	ERR2269642	Weill et al. Nature 2019
CNRVC170188	2017	Asia	YEM	T13	ERR2269643	Weill et al. Nature 2019
CNRVC170189	2017	Asia	YEM	T13	ERR2269644	Weill et al. Nature 2019
CNRVC170190	2017	Asia	YEM	T13	ERR2269645	Weill et al. Nature 2019
CNRVC170191	2017	Asia	YEM	T13	ERR2269646	Weill et al. Nature 2019
CNRVC170192	2017	Asia	YEM	T13	ERR2269647	Weill et al. Nature 2019
CNRVC170193	2017	Asia	YEM	T13	ERR2269648	Weill et al. Nature 2019
CNRVC170194	2017	Asia	YEM	T13	ERR2269649	Weill et al. Nature 2019
CNRVC170195	2017	Asia	YEM	T13	ERR2269650	Weill et al. Nature 2019
CNRVC170196	2017	Asia	YEM	T13	ERR2269709	Weill et al. Nature 2019
CNRVC170197	2017	Asia	YEM	T13	ERR2269710	Weill et al. Nature 2019
CNRVC170198	2017	Asia	YEM	T13	ERR2269711	Weill et al. Nature 2019
CNRVC170199	2017	Asia	YEM	T13	ERR2269712	Weill et al. Nature 2019
CNRVC170200	2017	Asia	YEM	T13	ERR2269713	Weill et al. Nature 2019
CNRVC170201	2017	Asia	YEM	T13	ERR2269714	Weill et al. Nature 2019
CNRVC170202	2017	Asia	YEM	T13	ERR2269715	Weill et al. Nature 2019
CNRVC170203	2017	Asia	YEM	T13	ERR2269716	Weill et al. Nature 2019
CNRVC170204	2017	Asia	YEM	T13	ERR2269717	Weill et al. Nature 2019
CNRVC170205	2017	Asia	YEM	T13	ERR2269718	Weill et al. Nature 2019
CNRVC170206	2017	Asia	YEM	T13	ERR2269809	Weill et al. Nature 2019
CNRVC170207	2017	Asia	YEM	T13	ERR2269810	Weill et al. Nature 2019
CNRVC170208	2017	Asia	YEM	T13	ERR2269811	Weill et al. Nature 2019
CNRVC170240	2017	Asia	YEM	T13	ERR2269832	Weill et al. Nature 2019
CNRVC170241	2017	Asia	YEM	T13	ERR2269833	Weill et al. Nature 2019
CNRVC170242	2017	Asia	YEM	T13	ERR2269834	Weill et al. Nature 2019
CTMA_1402	2017	Africa	COD	T10	ERR3268992	Irenge et al. PLoS NTD 2020
CTMA_1478_S8	2017	Africa	COD	T10	ERR3269064	Irenge et al. PLoS NTD 2020
THSTI_55199	2017	Asia	IND		ERR2270659	Weill et al. Nature 2019
THSTI_56650	2017	Asia	IND		ERR2270660	Weill et al. Nature 2019
THSTI_56695	2017	Asia	IND		ERR2270661	Weill et al. Nature 2019
THSTI_56712	2017	Asia	IND		ERR2270662	Weill et al. Nature 2019
CMR_VC_06	2018	Africa	CMR	T12		Ekeng et al. eLife 2021
CMR_VC_07	2018	Africa	CMR	T12		Ekeng et al. eLife 2021
CMR_VC_14	2018	Africa	CMR	T12		Ekeng et al. eLife 2021
CMR_VC_16	2018	Africa	CMR	T12		Ekeng et al. eLife 2021
CMR_VC_22	2018	Africa	CMR	T12		Ekeng et al. eLife 2021
CMR_VC_28	2018	Africa	CMR	T12		Ekeng et al. eLife 2021
CMR_VC_29	2018	Africa	CMR	T12		Ekeng et al. eLife 2021
CMR_VC_30	2018	Africa	CMR	T12		Ekeng et al. eLife 2021
CMR_VC_31	2018	Africa	CMR	T12		Ekeng et al. eLife 2021
CMR_VC_33	2018	Africa	CMR	T12		Ekeng et al. eLife 2021
CMR_VC_34	2018	Africa	CMR	T12		Ekeng et al. eLife 2021
CMR_VC_48	2018	Africa	CMR	T12		Ekeng et al. eLife 2021
NER_003_2018	2018	Africa	NER	T12		Ekeng et al. eLife 2021
NER_004_2018	2018	Africa	NER	T12		Ekeng et al. eLife 2021
NER_005_2018	2018	Africa	NER	T12		Ekeng et al. eLife 2021
NER_023_2018	2018	Africa	NER	T12		Ekeng et al. eLife 2021
NER_024_2018	2018	Africa	NER	T12		Ekeng et al. eLife 2021
NER_211_2018	2018	Africa	NER	T12		Ekeng et al. eLife 2021
NGA_201_2018	2018	Africa	NGA	T12		Ekeng et al. eLife 2021
NGA_205_2018	2018	Africa	NGA	T12		Ekeng et al. eLife 2021
NGA_206_2018	2018	Africa	NGA	T12		Ekeng et al. eLife 2021
NGA_220_2018	2018	Africa	NGA	T12		Ekeng et al. eLife 2021
NGA_235_2018	2018	Africa	NGA	T12		Ekeng et al. eLife 2021
NGA_247_2018	2018	Africa	NGA	T12		Ekeng et al. eLife 2021
NGA_248_2018	2018	Africa	NGA	T12		Ekeng et al. eLife 2021
NGA_255_2018	2018	Africa	NGA	T12		Ekeng et al. eLife 2021
NGA_263_2018	2018	Africa	NGA	T12		Ekeng et al. eLife 2021
CMR_VC_44	2019	Africa	CMR	T12		Ekeng et al. eLife 2021
CMR_VC_50	2019	Africa	CMR	T12		Ekeng et al. eLife 2021
CMR_VC_56	2019	Africa	CMR	T12		Ekeng et al. eLife 2021
CMR_VC_57	2019	Africa	CMR	T12		Ekeng et al. eLife 2021
NGA_001_2019	2019	Africa	NGA	T12		Ekeng et al. eLife 2021
NGA_002_2019	2019	Africa	NGA	T12		Ekeng et al. eLife 2021
NGA_016_2019	2019	Africa	NGA	T12		Ekeng et al. eLife 2021
NGA_236_2019	2019	Africa	NGA	T12		Ekeng et al. eLife 2021
